# No genetic evidence for *SLC7A11* involvement in Parkinson’s Disease

**DOI:** 10.64898/2026.07.01.26357025

**Authors:** Yoomin Lee, Sitki Cem Parlar, Emma Somerville, Konstantin Senkevich, Meron Teferra, Ziv Gan-Or

## Abstract

**Background:** The cystine/glutamate antiporter encoded by *SLC7A11* maintains cellular redox balances and lysosomal pH. Recent molecular evidence suggested that *SLC7A11* may be involved in Parkinson’s disease (PD). However, the genetic contribution of *SLC7A11* to PD susceptibility remains unclear.

**Methods:** We analysed whole-genome sequencing data from the Accelerating Medicines Partnership-Parkinson’s Disease (AMP-PD) and United Kingdom Biobank (UKBB) cohorts, comprising of 5,5375 cases and 35,002 controls. Rare variant burden analyses were performed using SKAT-O and MetaSKAT. Common-variant associations with PD risk and glucocerebrosidase (GCase) enzyme activity were assessed with regional linkage disequilibrium plots using previous GWAS summary statistics. Gene expression effects were examined through brain-specific expression quantitative trait loci (eQTL) data from GTEx v7. Colocalization analyses and regional association plots were generated to visualize and compare GWAS and eQTL signals across the SLC7A11 locus.

**Results:** No rare or common *SLC7A11* variants were associated with PD or GCase activity, including variants that had strong effects on SLC7A11 expression in relevant brain regions.

**Discussion:** These findings suggest that genetic variation in *SLC7A11* or its expression are unlikely to have a major role in PD susceptibility.

**Plain Language Title:** We did not find evidence that the *SLC7A11* gene is involved in Parkinson’s disease

**Plain Language Summary:** Parkinson’s Disease (PD) is a brain disorder where both genetic and environmental factors play a role in a person’s risk of developing PD. Recent studies suggested that a gene called *SLC7A11* may be involved in PD as it helps to decrease the factors that increase the chances of getting PD, such as cell stress and lysosome function.

In this paper, we tested the genetic importance of *SLC7A11* and PD by analysing data from two data sets: the Accelerating Medicines Partnership-Parkinson’s Disease study and the UK Biobank. Together, we studied both rare and common genetic changes of SLC7A11 in approximately 5,300 people with PD and 35,000 without. We also looked at whether these genetic changes affected GCase, an enzyme important for lysosomal function, and whether there was a difference in *SLC7A11* activity in different brain regions.

We found no evidence that genetic changes in *SLC7A11* were associated with PD risk or GCase enzyme activity. Some genetic changes affected *SLC7A11* expression in the brain, but these changes were not linked with PD.

Overall, our findings suggest that inherited genetic differences in *SLC7A11* are unlikely to play a major role in PD risk.

## Supplementary Data for "No genetic evidence for *SLC7A11* involvement in Parkinson’s Disease"

### Sheet: Supplementary Data 1
Gene	Ensembl Gene Reference ID	Chromosome	Position	Reference Allele	Alternate Allele	cDNA	Amino Acid	Variant ID	Variant Type	N (Case)	N (Control)	MAF (Case)	MAF (Control)	OR	P-value	OR 95% CI Lower	OR 95% CI Upper	OR (Continuity Corrected)	P-value (Continuity Corrected)	OR (Continuity Corrected) 95% CI Lower	OR (Continuity Corrected) 95% CI Upper	CADD v1.7 Phred Score	AlphaMissense Class	AlphaMissense Score	gnomADg Allele Frequency	gnomADg AF Ashkenazi	gnomADg AF Non-Finnish European
SLC7A11	ENSG00000151012	4	138164138-138164139	-	TATT	c.*7814_*7817dup		chr4:138164138:IG	3_prime_UTR	0	1	0	1.583e-05					3.09087	0.489571	0.125882	75.8921
SLC7A11	ENSG00000151012	4	138164150-138164151	-	AAAT	c.*7802_*7805dup		chr4:138164150:IG	3_prime_UTR	1	2	0.0001466	3.167e-05	4.63811	0.210344	0.420441	51.1654	5.56501	0.0965646	0.734852	42.1436	14.19			0.01293	0	0.0002059
SLC7A11	ENSG00000151012	4	138164158	T	C	c.*7798A>G		chr4:138164158:SG	3_prime_UTR	0	1	0	1.583e-05					3.09087	0.489571	0.125882	75.8921	12.29
SLC7A11	ENSG00000151012	4	138164168	G	A	c.*7788C>T		chr4:138164168:SG	3_prime_UTR	0	1	0	1.607e-05					3.09087	0.489571	0.125882	75.8921	3.717
SLC7A11	ENSG00000151012	4	138164171	A	G	c.*7785T>C		chr4:138164171:SG	3_prime_UTR	0	2	0	3.214e-05					1.85446	0.690166	0.0890082	38.6373	7.543			1.971e-05	0	2.941e-05
SLC7A11	ENSG00000151012	4	138164172-138164173	-	A	c.*7783dup		chr4:138164172:IG	3_prime_UTR	0	1	0	1.607e-05					3.09087	0.489571	0.125882	75.8921	4.612			1.314e-05	0	2.941e-05
SLC7A11	ENSG00000151012	4	138164181	T	C	c.*7775A>G		chr4:138164181:SG	3_prime_UTR	0	1	0	1.607e-05					3.09087	0.489571	0.125882	75.8921	2.089			1.315e-05	0	2.941e-05
SLC7A11	ENSG00000151012	4	138164182	G	A	c.*7774C>T		chr4:138164182:SG	3_prime_UTR	0	2	0	3.214e-05					1.85446	0.690166	0.0890082	38.6373	6.002			6.577e-06	0	1.471e-05
SLC7A11	ENSG00000151012	4	138164197	G	A	c.*7759C>T		chr4:138164197:SG	3_prime_UTR	1	5	0.0001471	7.933e-05	1.85507	0.572749	0.216657	15.8835	2.52931	0.313835	0.41569	15.3899	7.384			1.973e-05	0	1.471e-05
SLC7A11	ENSG00000151012	4	138164210	T	C	c.*7746A>G		chr4:138164210:SG	3_prime_UTR	0	11	0	0.0001745					0.403031	0.529349	0.0237437	6.84112	0.994			5.259e-05	0	0.0001177
SLC7A11	ENSG00000151012	4	138164215	A	-	c.*7741del		chr4:138164214:IG	3_prime_UTR	0	1	0	1.587e-05					3.09087	0.489571	0.125882	75.8921	1.875			6.571e-06	0	1.47e-05
SLC7A11	ENSG00000151012	4	138164240	A	G	c.*7716T>C		chr4:138164240:SG	3_prime_UTR	1	0	0.0001487	0					27.8268	0.0416874	1.13331	683.248	0.928			1.314e-05	0	0
SLC7A11	ENSG00000151012	4	138164283	T	C	c.*7673A>G		chr4:138164283:SG	3_prime_UTR	0	1	0	1.626e-05					3.09087	0.489571	0.125882	75.8921	4.971			6.574e-06	0	1.471e-05
SLC7A11	ENSG00000151012	4	138164301-138164302	-	AG	c.*7653_*7654dup		chr4:138164301:IG	3_prime_UTR	2	5	0.0002916	7.868e-05	3.71121	0.117111	0.719736	19.1364	4.21674	0.0592807	0.94518	18.8122	4.233			0.0001315	0	0.0002501
SLC7A11	ENSG00000151012	4	138164302	A	G	c.*7654T>C		chr4:138164302:SG	3_prime_UTR	0	1	0	1.574e-05					3.09087	0.489571	0.125882	75.8921	5.859			6.574e-06	0	1.471e-05
SLC7A11	ENSG00000151012	4	138164309	C	T	c.*7647G>A		chr4:138164309:SG	3_prime_UTR	40	346	0.005833	0.005445	1.073	0.674889	0.771997	1.49136	1.0847	0.626449	0.781847	1.50487	3.920			0.002407	0.006055	0.004296
SLC7A11	ENSG00000151012	4	138164320-138164323	AAAC	-	c.*7633_*7636del		chr4:138164319:IG.0	3_prime_UTR	1	4	0.0001458	6.294e-05	2.31891	0.451929	0.259102	20.7537	3.09148	0.231347	0.486951	19.6267
SLC7A11	ENSG00000151012	4	138164427	T	G	c.*7529A>C		chr4:138164427:SG	3_prime_UTR	0	10	0	0.0001624					0.441428	0.572148	0.0258603	7.53505	7.203			1.314e-05	0	2.941e-05
SLC7A11	ENSG00000151012	4	138164440	G	A	c.*7516C>T		chr4:138164440:SG	3_prime_UTR	0	1	0	1.624e-05					3.09087	0.489571	0.125882	75.8921	10.30			1.315e-05	0	2.941e-05
SLC7A11	ENSG00000151012	4	138164445	A	C	c.*7511T>G		chr4:138164445:SG	3_prime_UTR	0	1	0	1.602e-05					3.09087	0.489571	0.125882	75.8921	12.49
SLC7A11	ENSG00000151012	4	138164452	T	G	c.*7504A>C		chr4:138164452:SG	3_prime_UTR	1	0	0.000148	0					27.8268	0.0416874	1.13331	683.248	14.16
SLC7A11	ENSG00000151012	4	138164475	T	G	c.*7481A>C		chr4:138164475:SG	3_prime_UTR	0	2	0	3.248e-05					1.85446	0.690166	0.0890082	38.6373	0.352
SLC7A11	ENSG00000151012	4	138164505-138164506	AC	-	c.*7450_*7451del		chr4:138164504:IG	3_prime_UTR	0	3	0	4.934e-05					1.32458	0.852514	0.0684017	25.65
SLC7A11	ENSG00000151012	4	138164509	C	T	c.*7447G>A		chr4:138164509:SG	3_prime_UTR	0	1	0	1.645e-05					3.09087	0.489571	0.125882	75.8921	3.920			0.0004931	0	1.471e-05
SLC7A11	ENSG00000151012	4	138164510	G	A	c.*7446C>T		chr4:138164510:SG	3_prime_UTR	1	27	0.0001522	0.0004441	0.343294	0.293839	0.0466332	2.52719	0.505514	0.41598	0.0976901	2.61587	3.387			0.0001513	0	0.0002501
SLC7A11	ENSG00000151012	4	138164518	C	G	c.*7438G>C		chr4:138164518:SG	3_prime_UTR	0	2	0	3.21e-05					1.85446	0.690166	0.0890082	38.6373	4.411			1.972e-05	0	4.412e-05
SLC7A11	ENSG00000151012	4	138164546	A	G	c.*7410T>C		chr4:138164546:SG	3_prime_UTR	0	1	0	1.594e-05					3.09087	0.489571	0.125882	75.8921	1.098			6.571e-06	0	1.47e-05
SLC7A11	ENSG00000151012	4	138164576-138164577	-	TGAT	c.*7376_*7379dup		chr4:138164576:IG	3_prime_UTR	0	2	0	3.179e-05					1.85446	0.690166	0.0890082	38.6373	2.451			5.914e-05	0	1.471e-05
SLC7A11	ENSG00000151012	4	138164576	A	G	c.*7380T>C		chr4:138164576:SG	3_prime_UTR	0	3	0	4.769e-05					1.32458	0.852514	0.0684017	25.65	4.287			3.286e-05	0	5.882e-05
SLC7A11	ENSG00000151012	4	138164666	A	G	c.*7290T>C		chr4:138164666:SG	3_prime_UTR	0	3	0	4.893e-05					1.32458	0.852514	0.0684017	25.65	1.436
SLC7A11	ENSG00000151012	4	138164676-138164677	-	CCT	c.*7277_*7279dup		chr4:138164676:IG	3_prime_UTR	0	1	0	1.623e-05					3.09087	0.489571	0.125882	75.8921	0.194			1.974e-05	0	4.413e-05
SLC7A11	ENSG00000151012	4	138164678	C	T	c.*7278G>A		chr4:138164678:SG	3_prime_UTR	3	43	0.0004526	0.0006977	0.646722	0.465676	0.200532	2.0857	0.74574	0.597671	0.25084	2.21707	5.045			0.0002893	0	0.0005
SLC7A11	ENSG00000151012	4	138164680	C	T	c.*7276G>A		chr4:138164680:SG	3_prime_UTR	0	1	0	1.623e-05					3.09087	0.489571	0.125882	75.8921	0.475			1.314e-05	0	2.941e-05
SLC7A11	ENSG00000151012	4	138164683	C	T	c.*7273G>A		chr4:138164683:SG	3_prime_UTR	0	1	0	1.623e-05					3.09087	0.489571	0.125882	75.8921	1.797
SLC7A11	ENSG00000151012	4	138164685-138164686	AA	-	c.*7270_*7271del		chr4:138164684:IG	3_prime_UTR	1	1	0.0001509	1.623e-05	9.2765	0.11527	0.580076	148.349	9.2753	0.0537664	0.964514	89.1964
SLC7A11	ENSG00000151012	4	138164718-138164719	CT	-	c.*7237_*7238del		chr4:138164717:IG	3_prime_UTR	0	1	0	1.599e-05					3.09087	0.489571	0.125882	75.8921
SLC7A11	ENSG00000151012	4	138164724-138164728	TTGAG	-	c.*7228_*7232del		chr4:138164723:IG	3_prime_UTR	0	1	0	1.599e-05					3.09087	0.489571	0.125882	75.8921
SLC7A11	ENSG00000151012	4	138164729	T	G	c.*7227A>C		chr4:138164729:SG	3_prime_UTR	0	1	0	1.599e-05					3.09087	0.489571	0.125882	75.8921	1.890
SLC7A11	ENSG00000151012	4	138164735	A	C	c.*7221T>G		chr4:138164735:SG	3_prime_UTR	1	1	0.0001485	1.599e-05	9.2765	0.11527	0.580076	148.349	9.2753	0.0537664	0.964514	89.1964	1.292
SLC7A11	ENSG00000151012	4	138164736	C	T	c.*7220G>A		chr4:138164736:SG	3_prime_UTR	0	1	0	1.599e-05					3.09087	0.489571	0.125882	75.8921	1.801			1.316e-05	0	1.471e-05
SLC7A11	ENSG00000151012	4	138164737-138164738	-	AGTT	c.*7215_*7218dup		chr4:138164737:IG	3_prime_UTR	2	9	0.0002971	0.0001439	2.06153	0.354865	0.445232	9.54534	2.44097	0.209462	0.60577	9.83593	0.552			7.896e-05	0	5.882e-05
SLC7A11	ENSG00000151012	4	138164748	G	T	c.*7208C>A		chr4:138164748:SG	3_prime_UTR	0	2	0	3.197e-05					1.85446	0.690166	0.0890082	38.6373	0.481
SLC7A11	ENSG00000151012	4	138164945	C	T	c.*7011G>A		chr4:138164945:SG	3_prime_UTR	0	1	0	1.61e-05					3.09087	0.489571	0.125882	75.8921	3.925
SLC7A11	ENSG00000151012	4	138164970	A	G	c.*6986T>C		chr4:138164970:SG	3_prime_UTR	0	3	0	4.907e-05					1.32458	0.852514	0.0684017	25.65	2.176			6.573e-06	0	1.47e-05
SLC7A11	ENSG00000151012	4	138164996	C	T	c.*6960G>A		chr4:138164996:SG	3_prime_UTR	0	1	0	1.609e-05					3.09087	0.489571	0.125882	75.8921	2.692
SLC7A11	ENSG00000151012	4	138165042	T	G	c.*6914A>C		chr4:138165042:SG	3_prime_UTR	0	1	0	1.593e-05					3.09087	0.489571	0.125882	75.8921	2.486			6.575e-06	0	1.471e-05
SLC7A11	ENSG00000151012	4	138165054-138165057	ATAG	-	c.*6899_*6902del		chr4:138165053:IG.0	3_prime_UTR	0	1	0	1.593e-05					3.09087	0.489571	0.125882	75.8921
SLC7A11	ENSG00000151012	4	138165061	G	A	c.*6895C>T		chr4:138165061:SG	3_prime_UTR	0	2	0	3.185e-05					1.85446	0.690166	0.0890082	38.6373	3.140
SLC7A11	ENSG00000151012	4	138165105-138165106	TT	-	c.*6850_*6851del		chr4:138165104:IG	3_prime_UTR	0	1	0	1.583e-05					3.09087	0.489571	0.125882	75.8921	0.498			1.972e-05	0	4.413e-05
SLC7A11	ENSG00000151012	4	138165109	T	C	c.*6847A>G		chr4:138165109:SG	3_prime_UTR	0	2	0	3.166e-05					1.85446	0.690166	0.0890082	38.6373	4.745			3.943e-05	0	5.882e-05
SLC7A11	ENSG00000151012	4	138165131	T	A	c.*6825A>T		chr4:138165131:SG	3_prime_UTR	1	2	0.0001481	3.196e-05	4.63811	0.210344	0.420441	51.1654	5.56501	0.0965646	0.734852	42.1436	4.764			6.576e-06	0	1.471e-05
SLC7A11	ENSG00000151012	4	138165139	C	T	c.*6817G>A		chr4:138165139:SG	3_prime_UTR	0	2	0	3.215e-05					1.85446	0.690166	0.0890082	38.6373	0.398			2.63e-05	0	5.884e-05
SLC7A11	ENSG00000151012	4	138165154	A	G	c.*6802T>C		chr4:138165154:SG	3_prime_UTR	0	1	0	1.607e-05					3.09087	0.489571	0.125882	75.8921	4.135
SLC7A11	ENSG00000151012	4	138165163	C	T	c.*6793G>A		chr4:138165163:SG	3_prime_UTR	0	2	0	3.161e-05					1.85446	0.690166	0.0890082	38.6373	1.106			6.575e-06	0	0
SLC7A11	ENSG00000151012	4	138165195	A	T	c.*6761T>A		chr4:138165195:SG	3_prime_UTR	0	3	0	4.742e-05					1.32458	0.852514	0.0684017	25.65	4.434
SLC7A11	ENSG00000151012	4	138165223	T	G	c.*6733A>C		chr4:138165223:SG	3_prime_UTR	17	135	0.002569	0.002194	1.16868	0.545698	0.704853	1.93773	1.19846	0.477128	0.727548	1.97417	4.710			0.003485	0	0.001927
SLC7A11	ENSG00000151012	4	138165225	A	C	c.*6731T>G		chr4:138165225:SG	3_prime_UTR	0	1	0	1.625e-05					3.09087	0.489571	0.125882	75.8921	6.300
SLC7A11	ENSG00000151012	4	138165269	A	G	c.*6687T>C		chr4:138165269:SG	3_prime_UTR	1	7	0.0001525	0.000115	1.32497	0.792415	0.162962	10.7726	1.85471	0.489878	0.321197	10.7098	0.644			2.629e-05	0	5.882e-05
SLC7A11	ENSG00000151012	4	138165274	T	C	c.*6682A>G		chr4:138165274:SG	3_prime_UTR	2	18	0.000305	0.0002957	1.03047	0.967884	0.238997	4.44304	1.25312	0.737828	0.334355	4.6965	7.890			3.943e-05	0	7.353e-05
SLC7A11	ENSG00000151012	4	138165282	C	T	c.*6674G>A		chr4:138165282:SG	3_prime_UTR	5	23	0.0007624	0.0003778	2.01759	0.15516	0.766538	5.31044	2.17184	0.101803	0.857701	5.49947	15.38			0.0001249	0	0.00025
SLC7A11	ENSG00000151012	4	138165295	T	A	c.*6661A>T		chr4:138165295:SG	3_prime_UTR	0	1	0	1.628e-05					3.09087	0.489571	0.125882	75.8921	5.462
SLC7A11	ENSG00000151012	4	138165372	G	A	c.*6584C>T		chr4:138165372:SG	3_prime_UTR	0	3	0	4.86e-05					1.32458	0.852514	0.0684017	25.65	3.240			7.232e-05	0	1.47e-05
SLC7A11	ENSG00000151012	4	138165381	A	G	c.*6575T>C		chr4:138165381:SG	3_prime_UTR	0	1	0	1.62e-05					3.09087	0.489571	0.125882	75.8921	2.332
SLC7A11	ENSG00000151012	4	138165422	A	G	c.*6534T>C		chr4:138165422:SG	3_prime_UTR	0	1	0	1.618e-05					3.09087	0.489571	0.125882	75.8921	10.26
SLC7A11	ENSG00000151012	4	138165459	G	A	c.*6497C>T		chr4:138165459:SG	3_prime_UTR	0	1	0	1.582e-05					3.09087	0.489571	0.125882	75.8921	9.650
SLC7A11	ENSG00000151012	4	138165460-138165461	-	A	c.*6495dup		chr4:138165460:IG	3_prime_UTR	0	1	0	1.582e-05					3.09087	0.489571	0.125882	75.8921
SLC7A11	ENSG00000151012	4	138165465-138165467	AAC	-	c.*6489_*6491del		chr4:138165464:IG	3_prime_UTR	0	1	0	1.582e-05					3.09087	0.489571	0.125882	75.8921
SLC7A11	ENSG00000151012	4	138165484-138165485	-	TGTT	c.*6468_*6471dup		chr4:138165484:IG	3_prime_UTR	0	1	0	1.582e-05					3.09087	0.489571	0.125882	75.8921
SLC7A11	ENSG00000151012	4	138165509	G	A	c.*6447C>T		chr4:138165509:SG	3_prime_UTR	0	2	0	3.281e-05					1.85446	0.690166	0.0890082	38.6373	0.517
SLC7A11	ENSG00000151012	4	138165551	G	A	c.*6405C>T		chr4:138165551:SG	3_prime_UTR	0	1	0	1.596e-05					3.09087	0.489571	0.125882	75.8921	0.879
SLC7A11	ENSG00000151012	4	138165563	A	G	c.*6393T>C		chr4:138165563:SG	3_prime_UTR	1	0	0.0001483	0					27.8268	0.0416874	1.13331	683.248	1.834
SLC7A11	ENSG00000151012	4	138165601	T	C	c.*6355A>G		chr4:138165601:SG	3_prime_UTR	2	11	0.0003006	0.0001773	1.6866	0.496627	0.373678	7.61247	2.01632	0.315081	0.513293	7.92055	3.840			0.0001248	0.001441	0.0001911
SLC7A11	ENSG00000151012	4	138165629	G	A	c.*6327C>T		chr4:138165629:SG	3_prime_UTR	0	1	0	1.614e-05					3.09087	0.489571	0.125882	75.8921	1.487
SLC7A11	ENSG00000151012	4	138165634	T	C	c.*6322A>G		chr4:138165634:SG	3_prime_UTR	38	290	0.005682	0.004682	1.21763	0.256315	0.866683	1.71068	1.23136	0.227505	0.878189	1.72657	0.725			0.02988	0.02448	0.005015
SLC7A11	ENSG00000151012	4	138165658	T	C	c.*6298A>G		chr4:138165658:SG	3_prime_UTR	0	1	0	1.61e-05					3.09087	0.489571	0.125882	75.8921	3.702
SLC7A11	ENSG00000151012	4	138165661	A	G	c.*6295T>C		chr4:138165661:SG	3_prime_UTR	0	1	0	1.61e-05					3.09087	0.489571	0.125882	75.8921	0.407
SLC7A11	ENSG00000151012	4	138165675	T	C	c.*6281A>G		chr4:138165675:SG	3_prime_UTR	0	1	0	1.611e-05					3.09087	0.489571	0.125882	75.8921	5.449			2.63e-05	0	1.47e-05
SLC7A11	ENSG00000151012	4	138165679	T	C	c.*6277A>G		chr4:138165679:SG	3_prime_UTR	0	1	0	1.611e-05					3.09087	0.489571	0.125882	75.8921	1.060
SLC7A11	ENSG00000151012	4	138165689	A	G	c.*6267T>C		chr4:138165689:SG	3_prime_UTR	0	1	0	1.611e-05					3.09087	0.489571	0.125882	75.8921	2.872			6.572e-06	0	1.47e-05
SLC7A11	ENSG00000151012	4	138165695	G	C	c.*6261C>G		chr4:138165695:SG	3_prime_UTR	0	4	0	6.444e-05					1.03019	0.984081	0.0554507	19.1395	0.815			1.315e-05	0	2.941e-05
SLC7A11	ENSG00000151012	4	138165769	A	G	c.*6187T>C		chr4:138165769:SG	3_prime_UTR	0	1	0	1.611e-05					3.09087	0.489571	0.125882	75.8921	0.274
SLC7A11	ENSG00000151012	4	138165789	G	A	c.*6167C>T		chr4:138165789:SG	3_prime_UTR	0	8	0	0.0001296					0.545328	0.676931	0.0314674	9.4505	0.335
SLC7A11	ENSG00000151012	4	138165797	T	C	c.*6159A>G		chr4:138165797:SG	3_prime_UTR	0	1	0	1.62e-05					3.09087	0.489571	0.125882	75.8921	3.700
SLC7A11	ENSG00000151012	4	138165808	T	A	c.*6148A>T		chr4:138165808:SG	3_prime_UTR	0	1	0	1.62e-05					3.09087	0.489571	0.125882	75.8921	3.804
SLC7A11	ENSG00000151012	4	138165831	C	T	c.*6125G>A		chr4:138165831:SG	3_prime_UTR	0	1	0	1.647e-05					3.09087	0.489571	0.125882	75.8921	6.699			6.578e-06	0	1.471e-05
SLC7A11	ENSG00000151012	4	138165902	T	C	c.*6054A>G		chr4:138165902:SG	3_prime_UTR	0	1	0	1.626e-05					3.09087	0.489571	0.125882	75.8921	4.644
SLC7A11	ENSG00000151012	4	138165907-138165910	TTGT	-	c.*6046_*6049del		chr4:138165906:IG	3_prime_UTR	0	1	0	1.626e-05					3.09087	0.489571	0.125882	75.8921
SLC7A11	ENSG00000151012	4	138165915	G	T	c.*6041C>A		chr4:138165915:SG	3_prime_UTR	0	1	0	1.626e-05					3.09087	0.489571	0.125882	75.8921	1.268
SLC7A11	ENSG00000151012	4	138165923	C	-	c.*6033del		chr4:138165922:IG	3_prime_UTR	0	1	0	1.626e-05					3.09087	0.489571	0.125882	75.8921
SLC7A11	ENSG00000151012	4	138165926	A	G	c.*6030T>C		chr4:138165926:SG	3_prime_UTR	0	1	0	1.608e-05					3.09087	0.489571	0.125882	75.8921	3.874
SLC7A11	ENSG00000151012	4	138165930	A	G	c.*6026T>C		chr4:138165930:SG	3_prime_UTR	0	1	0	1.608e-05					3.09087	0.489571	0.125882	75.8921	6.176			1.972e-05	0	2.94e-05
SLC7A11	ENSG00000151012	4	138165931	T	C	c.*6025A>G		chr4:138165931:SG	3_prime_UTR	0	3	0	4.823e-05					1.32458	0.852514	0.0684017	25.65	5.878
SLC7A11	ENSG00000151012	4	138165990	T	A	c.*5966A>T		chr4:138165990:SG	3_prime_UTR	0	1	0	1.622e-05					3.09087	0.489571	0.125882	75.8921	7.154			1.314e-05	0	2.94e-05
SLC7A11	ENSG00000151012	4	138165997	T	C	c.*5959A>G		chr4:138165997:SG	3_prime_UTR	0	1	0	1.622e-05					3.09087	0.489571	0.125882	75.8921	0.943
SLC7A11	ENSG00000151012	4	138166022	G	A	c.*5934C>T		chr4:138166022:SG	3_prime_UTR	2	2	0.0002986	3.236e-05	9.27891	0.0259215	1.3066	65.8948	9.27771	0.0127726	1.6067	53.5729	0.436			8.551e-05	0	2.942e-05
SLC7A11	ENSG00000151012	4	138166061	C	T	c.*5895G>A		chr4:138166061:SG	3_prime_UTR	0	1	0	1.593e-05					3.09087	0.489571	0.125882	75.8921	8.914
SLC7A11	ENSG00000151012	4	138166076	A	G	c.*5880T>C		chr4:138166076:SG	3_prime_UTR	0	1	0	1.593e-05					3.09087	0.489571	0.125882	75.8921	10.64
SLC7A11	ENSG00000151012	4	138166079	T	G	c.*5877A>C		chr4:138166079:SG	3_prime_UTR	0	1	0	1.593e-05					3.09087	0.489571	0.125882	75.8921	13.95
SLC7A11	ENSG00000151012	4	138166080-138166081	-	TGTT	c.*5872_*5875dup		chr4:138166080:IG	3_prime_UTR	0	1	0	1.593e-05					3.09087	0.489571	0.125882	75.8921
SLC7A11	ENSG00000151012	4	138166101	G	A	c.*5855C>T		chr4:138166101:SG	3_prime_UTR	0	3	0	4.792e-05					1.32458	0.852514	0.0684017	25.65	2.461			1.315e-05	0	2.941e-05
SLC7A11	ENSG00000151012	4	138166159	T	G	c.*5797A>C		chr4:138166159:SG	3_prime_UTR	0	1	0	1.602e-05					3.09087	0.489571	0.125882	75.8921	4.509
SLC7A11	ENSG00000151012	4	138166163	A	C	c.*5793T>G		chr4:138166163:SG	3_prime_UTR	0	1	0	1.602e-05					3.09087	0.489571	0.125882	75.8921	8.824
SLC7A11	ENSG00000151012	4	138166176	A	G	c.*5780T>C		chr4:138166176:SG	3_prime_UTR	0	1	0	1.602e-05					3.09087	0.489571	0.125882	75.8921	8.562
SLC7A11	ENSG00000151012	4	138166255	T	C	c.*5701A>G		chr4:138166255:SG	3_prime_UTR	1	0	0.0001461	0					27.8268	0.0416874	1.13331	683.248	6.428
SLC7A11	ENSG00000151012	4	138166293	C	G	c.*5663G>C		chr4:138166293:SG	3_prime_UTR	1	0	0.0001526	0					27.8268	0.0416874	1.13331	683.248	3.712
SLC7A11	ENSG00000151012	4	138166304	A	C	c.*5652T>G		chr4:138166304:SG	3_prime_UTR	0	1	0	1.638e-05					3.09087	0.489571	0.125882	75.8921	0.245
SLC7A11	ENSG00000151012	4	138166367-138166368	-	C	c.*5588_*5589insG		chr4:138166367:IG	3_prime_UTR	0	1	0	1.639e-05					3.09087	0.489571	0.125882	75.8921
SLC7A11	ENSG00000151012	4	138166476	G	C	c.*5480C>G		chr4:138166476:SG	3_prime_UTR	0	1	0	1.611e-05					3.09087	0.489571	0.125882	75.8921	14.27			1.973e-05	0	0
SLC7A11	ENSG00000151012	4	138166496	C	A	c.*5460G>T		chr4:138166496:SG	3_prime_UTR	0	2	0	3.237e-05					1.85446	0.690166	0.0890082	38.6373	8.351
SLC7A11	ENSG00000151012	4	138166504	C	G	c.*5452G>C		chr4:138166504:SG	3_prime_UTR	0	1	0	1.618e-05					3.09087	0.489571	0.125882	75.8921	8.877
SLC7A11	ENSG00000151012	4	138166531	G	T	c.*5425C>A		chr4:138166531:SG	3_prime_UTR	0	1	0	1.618e-05					3.09087	0.489571	0.125882	75.8921	8.750			6.577e-06	0	1.47e-05
SLC7A11	ENSG00000151012	4	138166541-138166542	-	A	c.*5414dup		chr4:138166541:IG	3_prime_UTR	0	2	0	3.236e-05					1.85446	0.690166	0.0890082	38.6373	0.816			0.0006313	0.001441	0.0001618
SLC7A11	ENSG00000151012	4	138166541	T	A	c.*5415A>T		chr4:138166541:SG	3_prime_UTR	0	1	0	1.618e-05					3.09087	0.489571	0.125882	75.8921	0.737			5.261e-05	0	0
SLC7A11	ENSG00000151012	4	138166554	T	C	c.*5402A>G		chr4:138166554:SG	3_prime_UTR	2	7	0.0002964	0.0001119	2.6507	0.22417	0.550425	12.7651	3.09208	0.122281	0.738623	12.9443	12.43			0.01361	0	0.0002647
SLC7A11	ENSG00000151012	4	138166585	C	T	c.*5371G>A		chr4:138166585:SG	3_prime_UTR	0	1	0	1.629e-05					3.09087	0.489571	0.125882	75.8921	2.061			1.972e-05	0	4.411e-05
SLC7A11	ENSG00000151012	4	138166600	T	C	c.*5356A>G		chr4:138166600:SG	3_prime_UTR	0	1	0	1.629e-05					3.09087	0.489571	0.125882	75.8921	8.104
SLC7A11	ENSG00000151012	4	138166606	C	T	c.*5350G>A		chr4:138166606:SG	3_prime_UTR	0	9	0	0.0001466					0.48791	0.620917	0.0283903	8.38513	1.734			7.887e-05	0	0.0001176
SLC7A11	ENSG00000151012	4	138166610	A	G	c.*5346T>C		chr4:138166610:SG	3_prime_UTR	0	3	0	4.911e-05					1.32458	0.852514	0.0684017	25.65	2.494			6.571e-06	0	1.47e-05
SLC7A11	ENSG00000151012	4	138166627	A	G	c.*5329T>C		chr4:138166627:SG	3_prime_UTR	0	1	0	1.637e-05					3.09087	0.489571	0.125882	75.8921	1.142
SLC7A11	ENSG00000151012	4	138166676	C	T	c.*5280G>A		chr4:138166676:SG	3_prime_UTR	0	1	0	1.64e-05					3.09087	0.489571	0.125882	75.8921	1.765			6.575e-06	0	1.47e-05
SLC7A11	ENSG00000151012	4	138166677	G	A	c.*5279C>T		chr4:138166677:SG	3_prime_UTR	1	12	0.0001518	0.0001967	0.772776	0.804431	0.100449	5.94511	1.11265	0.901704	0.204487	6.05416	0.354			8.548e-05	0	0.0001323
SLC7A11	ENSG00000151012	4	138166854	C	G	c.*5102G>C		chr4:138166854:SG	3_prime_UTR	0	1	0	1.645e-05					3.09087	0.489571	0.125882	75.8921	0.403
SLC7A11	ENSG00000151012	4	138166864	A	G	c.*5092T>C		chr4:138166864:SG	3_prime_UTR	14	111	0.002131	0.001826	1.1704	0.579803	0.670551	2.04285	1.20661	0.501986	0.697336	2.0878	0.266			0.001051	0	0.002043
SLC7A11	ENSG00000151012	4	138166909	C	T	c.*5047G>A		chr4:138166909:SG	3_prime_UTR	0	4	0	6.51e-05					1.03019	0.984081	0.0554507	19.1395	2.009			9.214e-05	0	7.353e-05
SLC7A11	ENSG00000151012	4	138166922	A	G	c.*5034T>C		chr4:138166922:SG	3_prime_UTR	0	20	0	0.0003255					0.226027	0.298868	0.0136669	3.73809	5.241			0.0001249	0	0.000147
SLC7A11	ENSG00000151012	4	138166989	A	-	c.*4967del		chr4:138166988:IG	3_prime_UTR	0	1	0	1.626e-05					3.09087	0.489571	0.125882	75.8921
SLC7A11	ENSG00000151012	4	138167026	A	G	c.*4930T>C		chr4:138167026:SG	3_prime_UTR	0	2	0	3.272e-05					1.85446	0.690166	0.0890082	38.6373	2.989
SLC7A11	ENSG00000151012	4	138167028-138167032	AAGGA	-	c.*4924_*4928del		chr4:138167027:IG	3_prime_UTR	0	11	0	0.00018					0.403031	0.529349	0.0237437	6.84112	1.623			1.994e-05	0	2.951e-05
SLC7A11	ENSG00000151012	4	138167447	G	A	c.*4509C>T		chr4:138167447:SG	3_prime_UTR	0	1	0	1.582e-05					3.09087	0.489571	0.125882	75.8921	1.919
SLC7A11	ENSG00000151012	4	138167510	A	T	c.*4446T>A		chr4:138167510:SG	3_prime_UTR	0	1	0	1.61e-05					3.09087	0.489571	0.125882	75.8921	3.087
SLC7A11	ENSG00000151012	4	138167557	A	G	c.*4399T>C		chr4:138167557:SG	3_prime_UTR	39	291	0.005781	0.004662	1.2457	0.200103	0.890132	1.74331	1.25934	0.176249	0.901586	1.75907	2.156			0.0208	0.0245	0.004865
SLC7A11	ENSG00000151012	4	138167582	A	G	c.*4374T>C		chr4:138167582:SG	3_prime_UTR	0	5	0	7.977e-05					0.842859	0.907867	0.0465941	15.2468	1.700			6.57e-06	0	1.47e-05
SLC7A11	ENSG00000151012	4	138167609	C	T	c.*4347G>A		chr4:138167609:SG	3_prime_UTR	0	1	0	1.616e-05					3.09087	0.489571	0.125882	75.8921	0.732
SLC7A11	ENSG00000151012	4	138167645	T	G	c.*4311A>C		chr4:138167645:SG	3_prime_UTR	1	1	0.000151	1.626e-05	9.2765	0.11527	0.580076	148.349	9.2753	0.0537664	0.964514	89.1964	5.203
SLC7A11	ENSG00000151012	4	138167655	A	G	c.*4301T>C		chr4:138167655:SG	3_prime_UTR	1	0	0.000151	0					27.8268	0.0416874	1.13331	683.248	5.350			6.572e-06	0	1.47e-05
SLC7A11	ENSG00000151012	4	138167662	A	G	c.*4294T>C		chr4:138167662:SG	3_prime_UTR	0	1	0	1.61e-05					3.09087	0.489571	0.125882	75.8921	4.893			1.314e-05	0	1.47e-05
SLC7A11	ENSG00000151012	4	138167676	T	G	c.*4280A>C		chr4:138167676:SG	3_prime_UTR	0	1	0	1.61e-05					3.09087	0.489571	0.125882	75.8921	5.395
SLC7A11	ENSG00000151012	4	138167680	C	A	c.*4276G>T		chr4:138167680:SG	3_prime_UTR	0	1	0	1.61e-05					3.09087	0.489571	0.125882	75.8921	1.169
SLC7A11	ENSG00000151012	4	138167691	T	C	c.*4265A>G		chr4:138167691:SG	3_prime_UTR	0	1	0	1.612e-05					3.09087	0.489571	0.125882	75.8921	5.580
SLC7A11	ENSG00000151012	4	138167832	A	G	c.*4124T>C		chr4:138167832:SG	3_prime_UTR	1	0	0.000149	0					27.8268	0.0416874	1.13331	683.248	3.452
SLC7A11	ENSG00000151012	4	138167846	C	T	c.*4110G>A		chr4:138167846:SG	3_prime_UTR	0	2	0	3.219e-05					1.85446	0.690166	0.0890082	38.6373	1.275			1.315e-05	0	2.941e-05
SLC7A11	ENSG00000151012	4	138167847	C	A	c.*4109G>T		chr4:138167847:SG	3_prime_UTR	0	2	0	3.219e-05					1.85446	0.690166	0.0890082	38.6373	2.021
SLC7A11	ENSG00000151012	4	138167858-138167859	TA	-	c.*4097_*4098del		chr4:138167857:IG	3_prime_UTR	0	1	0	1.61e-05					3.09087	0.489571	0.125882	75.8921	0.211			6.574e-06	0	1.47e-05
SLC7A11	ENSG00000151012	4	138167857	C	T	c.*4099G>A		chr4:138167857:SG	3_prime_UTR	0	1	0	1.61e-05					3.09087	0.489571	0.125882	75.8921	0.157
SLC7A11	ENSG00000151012	4	138167899-138167901	TTA	-	c.*4055_*4057del		chr4:138167898:IG	3_prime_UTR	0	1	0	1.6e-05					3.09087	0.489571	0.125882	75.8921
SLC7A11	ENSG00000151012	4	138167903	T	G	c.*4053A>C		chr4:138167903:SG	3_prime_UTR	1	0	0.000148	0					27.8268	0.0416874	1.13331	683.248	4.465
SLC7A11	ENSG00000151012	4	138167909	T	C	c.*4047A>G		chr4:138167909:SG	3_prime_UTR	0	1	0	1.6e-05					3.09087	0.489571	0.125882	75.8921	1.048
SLC7A11	ENSG00000151012	4	138167927	C	T	c.*4029G>A		chr4:138167927:SG	3_prime_UTR	0	1	0	1.632e-05					3.09087	0.489571	0.125882	75.8921	5.103			1.973e-05	0	1.47e-05
SLC7A11	ENSG00000151012	4	138167928	G	A	c.*4028C>T		chr4:138167928:SG	3_prime_UTR	1	10	0.0001512	0.0001632	0.927389	0.94271	0.118677	7.24697	1.32467	0.747419	0.239303	7.33276	1.434			3.291e-05	0	7.354e-05
SLC7A11	ENSG00000151012	4	138167971	A	G	c.*3985T>C		chr4:138167971:SG	3_prime_UTR	0	1	0	1.598e-05					3.09087	0.489571	0.125882	75.8921	3.443			5.256e-05	0	5.879e-05
SLC7A11	ENSG00000151012	4	138167986	A	G	c.*3970T>C		chr4:138167986:SG	3_prime_UTR	0	1	0	1.598e-05					3.09087	0.489571	0.125882	75.8921	7.045
SLC7A11	ENSG00000151012	4	138168016	A	G	c.*3940T>C		chr4:138168016:SG	3_prime_UTR	0	2	0	3.195e-05					1.85446	0.690166	0.0890082	38.6373	8.301			6.571e-06	0	1.47e-05
SLC7A11	ENSG00000151012	4	138168046	C	T	c.*3910G>A		chr4:138168046:SG	3_prime_UTR	0	1	0	1.597e-05					3.09087	0.489571	0.125882	75.8921	0.785
SLC7A11	ENSG00000151012	4	138168056	A	G	c.*3900T>C		chr4:138168056:SG	3_prime_UTR	0	6	0	9.583e-05					0.713166	0.817844	0.0401654	12.6628	2.393			6.571e-05	0	1.47e-05
SLC7A11	ENSG00000151012	4	138168057	T	C	c.*3899A>G		chr4:138168057:SG	3_prime_UTR	0	2	0	3.225e-05					1.85446	0.690166	0.0890082	38.6373	1.890			1.314e-05	0	1.47e-05
SLC7A11	ENSG00000151012	4	138168083	T	G	c.*3873A>C		chr4:138168083:SG	3_prime_UTR	0	1	0	1.634e-05					3.09087	0.489571	0.125882	75.8921	3.029
SLC7A11	ENSG00000151012	4	138168204	T	C	c.*3752A>G		chr4:138168204:SG	3_prime_UTR	0	2	0	3.269e-05					1.85446	0.690166	0.0890082	38.6373	2.888			3.285e-05	0	4.41e-05
SLC7A11	ENSG00000151012	4	138168205	C	T	c.*3751G>A		chr4:138168205:SG	3_prime_UTR	0	1	0	1.634e-05					3.09087	0.489571	0.125882	75.8921	2.821
SLC7A11	ENSG00000151012	4	138168206	G	A	c.*3750C>T		chr4:138168206:SG	3_prime_UTR	1	1	0.0001516	1.634e-05	9.2765	0.11527	0.580076	148.349	9.2753	0.0537664	0.964514	89.1964	4.628
SLC7A11	ENSG00000151012	4	138168245	T	C	c.*3711A>G		chr4:138168245:SG	3_prime_UTR	0	1	0	1.636e-05					3.09087	0.489571	0.125882	75.8921	8.173
SLC7A11	ENSG00000151012	4	138168264	G	T	c.*3692C>A		chr4:138168264:SG	3_prime_UTR	0	4	0	6.518e-05					1.03019	0.984081	0.0554507	19.1395	0.188			8.545e-05	0	0.0001029
SLC7A11	ENSG00000151012	4	138168276	C	A	c.*3680G>T		chr4:138168276:SG	3_prime_UTR	1	3	0.0001516	4.888e-05	3.09197	0.328341	0.321526	29.7341	3.97488	0.15741	0.586787	26.9257	12.08			0.03016	0	0.0002499
SLC7A11	ENSG00000151012	4	138168302	T	C	c.*3654A>G		chr4:138168302:SG	3_prime_UTR	1	2	0.0001516	3.258e-05	4.63811	0.210344	0.420441	51.1654	5.56501	0.0965646	0.734852	42.1436	12.00
SLC7A11	ENSG00000151012	4	138168306	C	T	c.*3650G>A		chr4:138168306:SG	3_prime_UTR	0	8	0	0.0001303					0.545328	0.676931	0.0314674	9.4505	12.29
SLC7A11	ENSG00000151012	4	138168315	T	C	c.*3641A>G		chr4:138168315:SG	3_prime_UTR	0	1	0	1.629e-05					3.09087	0.489571	0.125882	75.8921	4.128
SLC7A11	ENSG00000151012	4	138168324	A	G	c.*3632T>C		chr4:138168324:SG	3_prime_UTR	0	1	0	1.595e-05					3.09087	0.489571	0.125882	75.8921	2.133			0.0001183	0	0
SLC7A11	ENSG00000151012	4	138168344	A	G	c.*3612T>C		chr4:138168344:SG	3_prime_UTR	0	1	0	1.595e-05					3.09087	0.489571	0.125882	75.8921	2.722
SLC7A11	ENSG00000151012	4	138168385	T	A	c.*3571A>T		chr4:138168385:SG	3_prime_UTR	0	1	0	1.638e-05					3.09087	0.489571	0.125882	75.8921	0.783			6.571e-06	0	1.47e-05
SLC7A11	ENSG00000151012	4	138168404	T	C	c.*3552A>G		chr4:138168404:SG	3_prime_UTR	0	1	0	1.592e-05					3.09087	0.489571	0.125882	75.8921	0.904			1.314e-05	0	2.94e-05
SLC7A11	ENSG00000151012	4	138168419	A	G	c.*3537T>C		chr4:138168419:SG	3_prime_UTR	0	1	0	1.592e-05					3.09087	0.489571	0.125882	75.8921	8.604
SLC7A11	ENSG00000151012	4	138168425	T	A	c.*3531A>T		chr4:138168425:SG	3_prime_UTR	2	6	0.0002999	9.688e-05	3.09258	0.166846	0.623932	15.3287	3.5679	0.0875117	0.829365	15.349	1.193			0.0002628	0	0.0001617
SLC7A11	ENSG00000151012	4	138168473	A	T	c.*3483T>A		chr4:138168473:SG	3_prime_UTR	1	16	0.0001473	0.0002544	0.579509	0.596664	0.0768268	4.37127	0.842813	0.841103	0.158362	4.48552	1.273			0.0001248	0	0.0001617
SLC7A11	ENSG00000151012	4	138168483	C	T	c.*3473G>A		chr4:138168483:SG	3_prime_UTR	0	3	0	4.769e-05					1.32458	0.852514	0.0684017	25.65	5.026
SLC7A11	ENSG00000151012	4	138168499	T	G	c.*3457A>C		chr4:138168499:SG	3_prime_UTR	1	10	0.0001474	0.0001592	0.927389	0.94271	0.118677	7.24697	1.32467	0.747419	0.239303	7.33276	8.654			0.0001577	0	0.0002205
SLC7A11	ENSG00000151012	4	138168603	C	A	c.*3353G>T		chr4:138168603:SG	3_prime_UTR	1	5	0.000148	7.983e-05	1.85507	0.572749	0.216657	15.8835	2.52931	0.313835	0.41569	15.3899	0.304			7.886e-05	0	0.000147
SLC7A11	ENSG00000151012	4	138168617	C	T	c.*3339G>A		chr4:138168617:SG	3_prime_UTR	0	1	0	1.597e-05					3.09087	0.489571	0.125882	75.8921	4.643			6.572e-06	0	0
SLC7A11	ENSG00000151012	4	138168618	G	A	c.*3338C>T		chr4:138168618:SG	3_prime_UTR	0	3	0	4.79e-05					1.32458	0.852514	0.0684017	25.65	2.589			6.573e-06	0	0
SLC7A11	ENSG00000151012	4	138168628-138168629	TC	-	c.*3327_*3328del		chr4:138168627:IG	3_prime_UTR	0	1	0	1.636e-05					3.09087	0.489571	0.125882	75.8921
SLC7A11	ENSG00000151012	4	138168627	A	G	c.*3329T>C		chr4:138168627:SG	3_prime_UTR	0	1	0	1.636e-05					3.09087	0.489571	0.125882	75.8921	5.026
SLC7A11	ENSG00000151012	4	138168630	T	C	c.*3326A>G		chr4:138168630:SG	3_prime_UTR	0	1	0	1.636e-05					3.09087	0.489571	0.125882	75.8921	1.871
SLC7A11	ENSG00000151012	4	138168638	C	T	c.*3318G>A		chr4:138168638:SG	3_prime_UTR	1	1	0.0001511	1.636e-05	9.2765	0.11527	0.580076	148.349	9.2753	0.0537664	0.964514	89.1964	0.008			3.944e-05	0	0
SLC7A11	ENSG00000151012	4	138168654	T	C	c.*3302A>G		chr4:138168654:SG	3_prime_UTR	0	2	0	3.253e-05					1.85446	0.690166	0.0890082	38.6373	2.365			1.314e-05	0	2.94e-05
SLC7A11	ENSG00000151012	4	138168663	C	A	c.*3293G>T		chr4:138168663:SG	3_prime_UTR	0	1	0	1.627e-05					3.09087	0.489571	0.125882	75.8921	0.752			1.315e-05	0	2.941e-05
SLC7A11	ENSG00000151012	4	138168666	T	C	c.*3290A>G		chr4:138168666:SG	3_prime_UTR	0	1	0	1.606e-05					3.09087	0.489571	0.125882	75.8921	0.682
SLC7A11	ENSG00000151012	4	138168673	T	C	c.*3283A>G		chr4:138168673:SG	3_prime_UTR	1	0	0.0001495	0					27.8268	0.0416874	1.13331	683.248	0.381
SLC7A11	ENSG00000151012	4	138168726-138168727	-	CTA	c.*3227_*3229dup		chr4:138168726:IG	3_prime_UTR	0	1	0	1.627e-05					3.09087	0.489571	0.125882	75.8921
SLC7A11	ENSG00000151012	4	138168804	A	G	c.*3152T>C		chr4:138168804:SG	3_prime_UTR	0	1	0	1.606e-05					3.09087	0.489571	0.125882	75.8921	6.937			2.628e-05	0	4.41e-05
SLC7A11	ENSG00000151012	4	138168805	A	C	c.*3151T>G		chr4:138168805:SG	3_prime_UTR	0	1	0	1.606e-05					3.09087	0.489571	0.125882	75.8921	4.740
SLC7A11	ENSG00000151012	4	138168810	A	G	c.*3146T>C		chr4:138168810:SG	3_prime_UTR	0	2	0	3.212e-05					1.85446	0.690166	0.0890082	38.6373	9.851			1.971e-05	0	2.939e-05
SLC7A11	ENSG00000151012	4	138168843	A	G	c.*3113T>C		chr4:138168843:SG	3_prime_UTR	0	1	0	1.606e-05					3.09087	0.489571	0.125882	75.8921	6.611			1.971e-05	0	4.409e-05
SLC7A11	ENSG00000151012	4	138168859	T	A	c.*3097A>T		chr4:138168859:SG	3_prime_UTR	0	1	0	1.623e-05					3.09087	0.489571	0.125882	75.8921	2.609			3.285e-05	0	2.94e-05
SLC7A11	ENSG00000151012	4	138168894	G	-	c.*3062del		chr4:138168893:IG	3_prime_UTR	0	1	0	1.624e-05					3.09087	0.489571	0.125882	75.8921
SLC7A11	ENSG00000151012	4	138168976	G	A	c.*2980C>T		chr4:138168976:SG	3_prime_UTR	0	1	0	1.648e-05					3.09087	0.489571	0.125882	75.8921	0.598
SLC7A11	ENSG00000151012	4	138168981	G	T	c.*2975C>A		chr4:138168981:SG	3_prime_UTR	0	1	0	1.598e-05					3.09087	0.489571	0.125882	75.8921	0.230
SLC7A11	ENSG00000151012	4	138169027	T	C	c.*2929A>G		chr4:138169027:SG	3_prime_UTR	0	1	0	1.615e-05					3.09087	0.489571	0.125882	75.8921	1.325			6.575e-06	0	1.47e-05
SLC7A11	ENSG00000151012	4	138169047	T	C	c.*2909A>G		chr4:138169047:SG	3_prime_UTR	0	3	0	4.73e-05					1.32458	0.852514	0.0684017	25.65	0.737
SLC7A11	ENSG00000151012	4	138169048	A	G	c.*2908T>C		chr4:138169048:SG	3_prime_UTR	0	1	0	1.577e-05					3.09087	0.489571	0.125882	75.8921	1.761
SLC7A11	ENSG00000151012	4	138169058-138169062	TTATT	-	c.*2894_*2898del		chr4:138169057:IG	3_prime_UTR	0	2	0	3.153e-05					1.85446	0.690166	0.0890082	38.6373	1.077			0.0004346	0	4.413e-05
SLC7A11	ENSG00000151012	4	138169107	T	C	c.*2849A>G		chr4:138169107:SG	3_prime_UTR	0	1	0	1.597e-05					3.09087	0.489571	0.125882	75.8921	0.756			1.972e-05	0	4.412e-05
SLC7A11	ENSG00000151012	4	138169181-138169182	-	TG	c.*2773_*2774dup		chr4:138169181:IG	3_prime_UTR	0	1	0	1.607e-05					3.09087	0.489571	0.125882	75.8921	0.350			1.316e-05	0	1.471e-05
SLC7A11	ENSG00000151012	4	138169186	T	C	c.*2770A>G		chr4:138169186:SG	3_prime_UTR	0	2	0	3.214e-05					1.85446	0.690166	0.0890082	38.6373	0.452			0.007337	0	4.412e-05
SLC7A11	ENSG00000151012	4	138169187	G	A	c.*2769C>T		chr4:138169187:SG	3_prime_UTR	0	1	0	1.607e-05					3.09087	0.489571	0.125882	75.8921	0.354			1.315e-05	0	2.942e-05
SLC7A11	ENSG00000151012	4	138169199	C	T	c.*2757G>A		chr4:138169199:SG	3_prime_UTR	1	26	0.0001506	0.0004218	0.356509	0.311558	0.048362	2.62807	0.524606	0.442213	0.101217	2.71902	0.327			0.0005676	0	0.0005596
SLC7A11	ENSG00000151012	4	138169200	G	A	c.*2756C>T		chr4:138169200:SG	3_prime_UTR	1	3	0.0001506	4.867e-05	3.09197	0.328341	0.321526	29.7341	3.97488	0.15741	0.586787	26.9257	1.630			1.975e-05	0	0
SLC7A11	ENSG00000151012	4	138169498	T	A	c.*2458A>T		chr4:138169498:SG	3_prime_UTR	0	1	0	1.643e-05					3.09087	0.489571	0.125882	75.8921	0.784
SLC7A11	ENSG00000151012	4	138169506	G	A	c.*2450C>T		chr4:138169506:SG	3_prime_UTR	0	1	0	1.643e-05					3.09087	0.489571	0.125882	75.8921	1.092
SLC7A11	ENSG00000151012	4	138169509	A	G	c.*2447T>C		chr4:138169509:SG	3_prime_UTR	0	3	0	4.928e-05					1.32458	0.852514	0.0684017	25.65	6.305			5.259e-05	0	0.0001029
SLC7A11	ENSG00000151012	4	138169510	C	T	c.*2446G>A		chr4:138169510:SG	3_prime_UTR	0	1	0	1.643e-05					3.09087	0.489571	0.125882	75.8921	3.761
SLC7A11	ENSG00000151012	4	138169520	T	G	c.*2436A>C		chr4:138169520:SG	3_prime_UTR	0	1	0	1.645e-05					3.09087	0.489571	0.125882	75.8921	0.373
SLC7A11	ENSG00000151012	4	138170885	T	G	c.*1071A>C		chr4:138170885:SG	3_prime_UTR	0	1	0	1.638e-05					3.09087	0.489571	0.125882	75.8921	12.43			6.571e-06	0	1.47e-05
SLC7A11	ENSG00000151012	4	138170938	T	G	c.*1018A>C		chr4:138170938:SG	3_prime_UTR	0	1	0	1.639e-05					3.09087	0.489571	0.125882	75.8921	0.886
SLC7A11	ENSG00000151012	4	138170940	C	A	c.*1016G>T		chr4:138170940:SG	3_prime_UTR	0	1	0	1.639e-05					3.09087	0.489571	0.125882	75.8921	3.189
SLC7A11	ENSG00000151012	4	138170955	A	G	c.*1001T>C		chr4:138170955:SG	3_prime_UTR	0	2	0	3.279e-05					1.85446	0.690166	0.0890082	38.6373	4.627			6.57e-06	0	1.47e-05
SLC7A11	ENSG00000151012	4	138170959	C	A	c.*997G>T		chr4:138170959:SG	3_prime_UTR	4	32	0.0006107	0.0005247	1.15945	0.780394	0.409795	3.28047	1.28414	0.619257	0.478844	3.44377	1.281			0.0004936	0.004039	0.000706
SLC7A11	ENSG00000151012	4	138171018	G	A	c.*938C>T		chr4:138171018:SG	3_prime_UTR	0	2	0	3.29e-05					1.85446	0.690166	0.0890082	38.6373	0.376
SLC7A11	ENSG00000151012	4	138171115	A	-	c.*841del		chr4:138171114:IG	3_prime_UTR	0	1	0	1.636e-05					3.09087	0.489571	0.125882	75.8921	5.419			7.24e-05	0	0.0001618
SLC7A11	ENSG00000151012	4	138171316	C	T	c.*640G>A		chr4:138171316:SG	3_prime_UTR	0	2	0	3.26e-05					1.85446	0.690166	0.0890082	38.6373	2.626			0.0001578	0	5.883e-05
SLC7A11	ENSG00000151012	4	138171319	G	A	c.*637C>T		chr4:138171319:SG	3_prime_UTR	0	5	0	8.151e-05					0.842859	0.907867	0.0465941	15.2468	0.957			4.605e-05	0	7.354e-05
SLC7A11	ENSG00000151012	4	138171320	G	T	c.*636C>A		chr4:138171320:SG	3_prime_UTR	0	1	0	1.63e-05					3.09087	0.489571	0.125882	75.8921	0.632
SLC7A11	ENSG00000151012	4	138171329	C	T	c.*627G>A		chr4:138171329:SG	3_prime_UTR	1	0	0.0001511	0					27.8268	0.0416874	1.13331	683.248	4.393			1.315e-05	0	1.471e-05
SLC7A11	ENSG00000151012	4	138171345	T	C	c.*611A>G		chr4:138171345:SG	3_prime_UTR	1	0	0.0001486	0					27.8268	0.0416874	1.13331	683.248	4.118
SLC7A11	ENSG00000151012	4	138171356	C	T	c.*600G>A		chr4:138171356:SG	3_prime_UTR	0	5	0	8.045e-05					0.842859	0.907867	0.0465941	15.2468	0.859
SLC7A11	ENSG00000151012	4	138171452	A	C	c.*504T>G		chr4:138171452:SG	3_prime_UTR	0	2	0	3.21e-05					1.85446	0.690166	0.0890082	38.6373	9.140			6.573e-06	0	1.47e-05
SLC7A11	ENSG00000151012	4	138171471	C	G	c.*485G>C		chr4:138171471:SG	3_prime_UTR	0	1	0	1.598e-05					3.09087	0.489571	0.125882	75.8921	8.164
SLC7A11	ENSG00000151012	4	138171486	T	A	c.*470A>T		chr4:138171486:SG	3_prime_UTR	0	1	0	1.598e-05					3.09087	0.489571	0.125882	75.8921	5.900
SLC7A11	ENSG00000151012	4	138171513	T	C	c.*443A>G		chr4:138171513:SG	3_prime_UTR	1	19	0.0001493	0.0003064	0.487962	0.4844	0.0653013	3.64628	0.713083	0.689891	0.135434	3.75451	7.236			0.0001446	0	0.0003235
SLC7A11	ENSG00000151012	4	138171521	G	A	c.*435C>T		chr4:138171521:SG	3_prime_UTR	0	1	0	1.645e-05					3.09087	0.489571	0.125882	75.8921	0.285
SLC7A11	ENSG00000151012	4	138171556	T	C	c.*400A>G		chr4:138171556:SG	3_prime_UTR	0	1	0	1.641e-05					3.09087	0.489571	0.125882	75.8921	7.290
SLC7A11	ENSG00000151012	4	138171639	C	T	c.*317G>A		chr4:138171639:SG	3_prime_UTR	0	1	0	1.61e-05					3.09087	0.489571	0.125882	75.8921	5.810			0.0007432	0	2.941e-05
SLC7A11	ENSG00000151012	4	138171644	T	A	c.*312A>T		chr4:138171644:SG	3_prime_UTR	0	1	0	1.61e-05					3.09087	0.489571	0.125882	75.8921	3.381
SLC7A11	ENSG00000151012	4	138171646	A	G	c.*310T>C		chr4:138171646:SG	3_prime_UTR	0	1	0	1.61e-05					3.09087	0.489571	0.125882	75.8921	4.721
SLC7A11	ENSG00000151012	4	138171667	C	T	c.*289G>A		chr4:138171667:SG	3_prime_UTR	0	1	0	1.594e-05					3.09087	0.489571	0.125882	75.8921	4.091
SLC7A11	ENSG00000151012	4	138171670	A	G	c.*286T>C		chr4:138171670:SG	3_prime_UTR	0	1	0	1.594e-05					3.09087	0.489571	0.125882	75.8921	0.827
SLC7A11	ENSG00000151012	4	138171684-138171685	-	TCTT	c.*268_*271dup		chr4:138171684:IG	3_prime_UTR	0	1	0	1.619e-05					3.09087	0.489571	0.125882	75.8921	4.524			6.574e-06	0	1.471e-05
SLC7A11	ENSG00000151012	4	138171735	G	A	c.*221C>T		chr4:138171735:SG	3_prime_UTR	0	3	0	4.879e-05					1.32458	0.852514	0.0684017	25.65	3.934			0.007687	0	0.0001176
SLC7A11	ENSG00000151012	4	138171776-138171777	AG	-	c.*179_*180del		chr4:138171775:IG	3_prime_UTR	0	1	0	1.582e-05					3.09087	0.489571	0.125882	75.8921	6.409			6.572e-06	0	0
SLC7A11	ENSG00000151012	4	138171779	G	T	c.*177C>A		chr4:138171779:SG	3_prime_UTR	2	14	0.0002934	0.0002214	1.32506	0.709722	0.30102	5.83279	1.599	0.493229	0.417568	6.12311	6.095			0.0001578	0	0.0003088
SLC7A11	ENSG00000151012	4	138171843	C	T	c.*113G>A		chr4:138171843:SG	3_prime_UTR	0	1	0	1.632e-05					3.09087	0.489571	0.125882	75.8921	0.749			1.315e-05	0	2.94e-05
SLC7A11	ENSG00000151012	4	138171848-138171851	TTTG	-	c.*105_*108del		chr4:138171847:IG	3_prime_UTR	0	7	0	0.0001142					0.618058	0.741844	0.0352901	10.8244	7.537			0.0001445	0	0.0001176
SLC7A11	ENSG00000151012	4	138171926	G	A	c.*30C>T		chr4:138171926:SG	3_prime_UTR	0	1	0	1.616e-05					3.09087	0.489571	0.125882	75.8921	6.789			6.575e-06	0	0
SLC7A11	ENSG00000151012	4	138171985	C	T	c.1477G>A	p.Glu493Lys	chr4:138171985:SG	missense	2	17	0.0003047	0.0002787	1.09112	0.907157	0.251981	4.72477	1.32476	0.677553	0.351891	4.98734	20.5	ambiguous	0.5511	0.0002433	0	0.0004412
SLC7A11	ENSG00000151012	4	138172006	T	C	c.1456A>G	p.Arg486Gly	chr4:138172006:SG	missense	1	1	0.0001504	1.62e-05	9.2765	0.11527	0.580076	148.349	9.2753	0.0537664	0.964514	89.1964	21.9	likely_benign	0.1975	6.571e-06	0	1.47e-05
SLC7A11	ENSG00000151012	4	138172039	T	A	c.1445-22A>T		chr4:138172039:SG	intron	0	3	0	4.859e-05					1.32458	0.852514	0.0684017	25.65	13.91
SLC7A11	ENSG00000151012	4	138172091	T	C	c.1445-74A>G		chr4:138172091:SG	intron	0	1	0	1.624e-05					3.09087	0.489571	0.125882	75.8921	4.653			4.599e-05	0	1.47e-05
SLC7A11	ENSG00000151012	4	138172118-138172119	-	G	c.1445-102_1445-101insC		chr4:138172118:IG	intron	0	1	0	1.627e-05					3.09087	0.489571	0.125882	75.8921
SLC7A11	ENSG00000151012	4	138172146-138172149	AATT	-	c.1445-132_1445-129del		chr4:138172145:IG	intron	0	1	0	1.638e-05					3.09087	0.489571	0.125882	75.8921	18.08			2.629e-05	0	0
SLC7A11	ENSG00000151012	4	138172145	G	A	c.1445-128C>T		chr4:138172145:SG	intron	0	3	0	4.913e-05					1.32458	0.852514	0.0684017	25.65	18.30
SLC7A11	ENSG00000151012	4	138172155	C	T	c.1445-138G>A		chr4:138172155:SG	intron	1	4	0.0001521	6.551e-05	2.31891	0.451929	0.259102	20.7537	3.09148	0.231347	0.486951	19.6267	15.99			6.572e-06	0	1.47e-05
SLC7A11	ENSG00000151012	4	138172173	A	G	c.1445-156T>C		chr4:138172173:SG	intron	0	2	0	3.245e-05					1.85446	0.690166	0.0890082	38.6373	18.81
SLC7A11	ENSG00000151012	4	138172210	C	T	c.1445-193G>A		chr4:138172210:SG	intron	0	2	0	3.195e-05					1.85446	0.690166	0.0890082	38.6373	18.20
SLC7A11	ENSG00000151012	4	138172224	A	G	c.1445-207T>C		chr4:138172224:SG	intron	0	3	0	4.793e-05					1.32458	0.852514	0.0684017	25.65	16.12			6.569e-06	0	1.47e-05
SLC7A11	ENSG00000151012	4	138172232	T	C	c.1445-215A>G		chr4:138172232:SG	intron	0	1	0	1.598e-05					3.09087	0.489571	0.125882	75.8921	17.87
SLC7A11	ENSG00000151012	4	138172250	T	C	c.1445-233A>G		chr4:138172250:SG	intron	0	1	0	1.602e-05					3.09087	0.489571	0.125882	75.8921	7.931
SLC7A11	ENSG00000151012	4	138172287	A	C	c.1445-270T>G		chr4:138172287:SG	intron	0	1	0	1.598e-05					3.09087	0.489571	0.125882	75.8921	12.76			1.314e-05	0	2.94e-05
SLC7A11	ENSG00000151012	4	138172304	A	C	c.1445-287T>G		chr4:138172304:SG	intron	0	1	0	1.598e-05					3.09087	0.489571	0.125882	75.8921	7.510
SLC7A11	ENSG00000151012	4	138172311	A	G	c.1445-294T>C		chr4:138172311:SG	intron	1	1	0.000148	1.594e-05	9.2765	0.11527	0.580076	148.349	9.2753	0.0537664	0.964514	89.1964	13.43
SLC7A11	ENSG00000151012	4	138172338	C	T	c.1445-321G>A		chr4:138172338:SG	intron	0	1	0	1.6e-05					3.09087	0.489571	0.125882	75.8921	0.507
SLC7A11	ENSG00000151012	4	138172341	T	C	c.1445-324A>G		chr4:138172341:SG	intron	0	1	0	1.6e-05					3.09087	0.489571	0.125882	75.8921	1.640
SLC7A11	ENSG00000151012	4	138172346	C	G	c.1445-329G>C		chr4:138172346:SG	intron	0	1	0	1.6e-05					3.09087	0.489571	0.125882	75.8921	2.343
SLC7A11	ENSG00000151012	4	138172410	G	A	c.1445-393C>T		chr4:138172410:SG	intron	0	1	0	1.609e-05					3.09087	0.489571	0.125882	75.8921	1.057
SLC7A11	ENSG00000151012	4	138172413	G	A	c.1445-396C>T		chr4:138172413:SG	intron	0	1	0	1.609e-05					3.09087	0.489571	0.125882	75.8921	7.124
SLC7A11	ENSG00000151012	4	138172458	T	C	c.1445-441A>G		chr4:138172458:SG	intron	0	2	0	3.214e-05					1.85446	0.690166	0.0890082	38.6373	0.681
SLC7A11	ENSG00000151012	4	138172476	C	T	c.1445-459G>A		chr4:138172476:SG	intron	2	4	0.000303	6.55e-05	4.63916	0.0764698	0.849387	25.3381	5.15396	0.0376869	1.09779	24.1971	3.191			1.972e-05	0.0002884	1.47e-05
SLC7A11	ENSG00000151012	4	138172634	G	C	c.1445-617C>G		chr4:138172634:SG	intron	0	1	0	1.612e-05					3.09087	0.489571	0.125882	75.8921	1.588
SLC7A11	ENSG00000151012	4	138172639	T	C	c.1445-622A>G		chr4:138172639:SG	intron	0	1	0	1.612e-05					3.09087	0.489571	0.125882	75.8921	4.093
SLC7A11	ENSG00000151012	4	138172669-138172680	ATGTAGGAACTG	-	c.1445-663_1445-652del		chr4:138172668:IG	intron	0	1	0	1.628e-05					3.09087	0.489571	0.125882	75.8921
SLC7A11	ENSG00000151012	4	138172668	A	C	c.1445-651T>G		chr4:138172668:SG	intron	0	2	0	3.256e-05					1.85446	0.690166	0.0890082	38.6373	2.849			3.943e-05	0	0
SLC7A11	ENSG00000151012	4	138172687	T	A	c.1445-670A>T		chr4:138172687:SG	intron	0	1	0	1.628e-05					3.09087	0.489571	0.125882	75.8921	1.894			3.286e-05	0	4.411e-05
SLC7A11	ENSG00000151012	4	138172710	G	A	c.1445-693C>T		chr4:138172710:SG	intron	0	2	0	3.209e-05					1.85446	0.690166	0.0890082	38.6373	0.599			3.943e-05	0	7.349e-05
SLC7A11	ENSG00000151012	4	138172719	G	A	c.1445-702C>T		chr4:138172719:SG	intron	0	4	0	6.488e-05					1.03019	0.984081	0.0554507	19.1395	0.788			1.314e-05	0	1.47e-05
SLC7A11	ENSG00000151012	4	138172750	A	G	c.1445-733T>C		chr4:138172750:SG	intron	1	2	0.0001479	3.191e-05	4.63811	0.210344	0.420441	51.1654	5.56501	0.0965646	0.734852	42.1436	3.694			1.314e-05	0	0
SLC7A11	ENSG00000151012	4	138172794	C	T	c.1445-777G>A		chr4:138172794:SG	intron	0	1	0	1.631e-05					3.09087	0.489571	0.125882	75.8921	0.864
SLC7A11	ENSG00000151012	4	138172799-138172800	-	G	c.1445-783dup		chr4:138172799:IG	intron	0	2	0	3.261e-05					1.85446	0.690166	0.0890082	38.6373
SLC7A11	ENSG00000151012	4	138172808	T	C	c.1445-791A>G		chr4:138172808:SG	intron	0	1	0	1.642e-05					3.09087	0.489571	0.125882	75.8921	2.991
SLC7A11	ENSG00000151012	4	138172815	G	T	c.1445-798C>A		chr4:138172815:SG	intron	0	3	0	4.926e-05					1.32458	0.852514	0.0684017	25.65	1.207			6.576e-06	0	1.471e-05
SLC7A11	ENSG00000151012	4	138172845	G	A	c.1445-828C>T		chr4:138172845:SG	intron	0	1	0	1.581e-05					3.09087	0.489571	0.125882	75.8921	0.066
SLC7A11	ENSG00000151012	4	138172868	G	A	c.1445-851C>T		chr4:138172868:SG	intron	1	3	0.0001487	4.804e-05	3.09197	0.328341	0.321526	29.7341	3.97488	0.15741	0.586787	26.9257	1.387			1.975e-05	0	0
SLC7A11	ENSG00000151012	4	138172871	G	C	c.1445-854C>G		chr4:138172871:SG	intron	0	3	0	4.804e-05					1.32458	0.852514	0.0684017	25.65	1.778			0.005759	0	0.0001176
SLC7A11	ENSG00000151012	4	138172880	G	A	c.1445-863C>T		chr4:138172880:SG	intron	0	2	0	3.176e-05					1.85446	0.690166	0.0890082	38.6373	1.490			3.289e-05	0	4.411e-05
SLC7A11	ENSG00000151012	4	138172884	C	G	c.1445-867G>C		chr4:138172884:SG	intron	0	6	0	9.527e-05					0.713166	0.817844	0.0401654	12.6628	1.496			3.944e-05	0	2.941e-05
SLC7A11	ENSG00000151012	4	138172894	A	G	c.1445-877T>C		chr4:138172894:SG	intron	0	1	0	1.588e-05					3.09087	0.489571	0.125882	75.8921	1.199			1.315e-05	0	2.94e-05
SLC7A11	ENSG00000151012	4	138172906	C	T	c.1445-889G>A		chr4:138172906:SG	intron	0	2	0	3.176e-05					1.85446	0.690166	0.0890082	38.6373	1.794			1.972e-05	0	0
SLC7A11	ENSG00000151012	4	138172907	G	A	c.1445-890C>T		chr4:138172907:SG	intron	1	7	0.000147	0.0001111	1.32497	0.792415	0.162962	10.7726	1.85471	0.489878	0.321197	10.7098	3.848			0.0003091	0	0.000147
SLC7A11	ENSG00000151012	4	138172918	A	G	c.1445-901T>C		chr4:138172918:SG	intron	0	1	0	1.642e-05					3.09087	0.489571	0.125882	75.8921	3.596
SLC7A11	ENSG00000151012	4	138172932	C	A	c.1445-915G>T		chr4:138172932:SG	intron	0	1	0	1.642e-05					3.09087	0.489571	0.125882	75.8921	2.116
SLC7A11	ENSG00000151012	4	138173136	C	T	c.1445-1119G>A		chr4:138173136:SG	intron	0	1	0	1.647e-05					3.09087	0.489571	0.125882	75.8921	2.289			1.315e-05	0	1.47e-05
SLC7A11	ENSG00000151012	4	138173166	G	T	c.1445-1149C>A		chr4:138173166:SG	intron	0	1	0	1.64e-05					3.09087	0.489571	0.125882	75.8921	0.389
SLC7A11	ENSG00000151012	4	138173199	G	A	c.1445-1182C>T		chr4:138173199:SG	intron	0	1	0	1.589e-05					3.09087	0.489571	0.125882	75.8921	0.477
SLC7A11	ENSG00000151012	4	138173215	C	T	c.1445-1198G>A		chr4:138173215:SG	intron	0	1	0	1.589e-05					3.09087	0.489571	0.125882	75.8921	0.507
SLC7A11	ENSG00000151012	4	138173233	G	C	c.1445-1216C>G		chr4:138173233:SG	intron	0	1	0	1.579e-05					3.09087	0.489571	0.125882	75.8921	2.727			1.316e-05	0	1.47e-05
SLC7A11	ENSG00000151012	4	138173240	G	T	c.1445-1223C>A		chr4:138173240:SG	intron	0	1	0	1.579e-05					3.09087	0.489571	0.125882	75.8921	0.502
SLC7A11	ENSG00000151012	4	138173248	A	G	c.1445-1231T>C		chr4:138173248:SG	intron	0	1	0	1.579e-05					3.09087	0.489571	0.125882	75.8921	0.813			6.575e-06	0	1.47e-05
SLC7A11	ENSG00000151012	4	138173266-138173267	AG	-	c.1445-1250_1445-1249del		chr4:138173265:IG	intron	30	248	0.004385	0.003917	1.12294	0.550345	0.76754	1.6429	1.13921	0.49883	0.780852	1.66202	0.357			0.0032	0.01959	0.003881
SLC7A11	ENSG00000151012	4	138173298	T	C	c.1445-1281A>G		chr4:138173298:SG	intron	2	15	0.0002973	0.0002408	1.23668	0.77785	0.282686	5.41021	1.49579	0.554796	0.393116	5.69146	2.161			3.286e-05	0	7.35e-05
SLC7A11	ENSG00000151012	4	138173299	G	A	c.1445-1282C>T		chr4:138173299:SG	intron	0	1	0	1.605e-05					3.09087	0.489571	0.125882	75.8921	0.075			1.316e-05	0	0
SLC7A11	ENSG00000151012	4	138173310	T	C	c.1445-1293A>G		chr4:138173310:SG	intron	1	0	0.0001486	0					27.8268	0.0416874	1.13331	683.248	4.174			2.629e-05	0	5.88e-05
SLC7A11	ENSG00000151012	4	138173317	C	T	c.1445-1300G>A		chr4:138173317:SG	intron	1	0	0.0001524	0					27.8268	0.0416874	1.13331	683.248	2.278
SLC7A11	ENSG00000151012	4	138173318	C	T	c.1445-1301G>A		chr4:138173318:SG	intron	0	2	0	3.293e-05					1.85446	0.690166	0.0890082	38.6373	2.495			3.949e-05	0	8.824e-05
SLC7A11	ENSG00000151012	4	138173633	T	C	c.1445-1616A>G		chr4:138173633:SG	intron	0	2	0	3.227e-05					1.85446	0.690166	0.0890082	38.6373	2.973			3.386e-05	0	4.474e-05
SLC7A11	ENSG00000151012	4	138173646	A	C	c.1445-1629T>G		chr4:138173646:SG	intron	0	1	0	1.614e-05					3.09087	0.489571	0.125882	75.8921	7.447
SLC7A11	ENSG00000151012	4	138173648-138173649	AG	-	c.1445-1632_1445-1631del		chr4:138173647:IG.0	intron	0	3	0	4.84e-05					1.32458	0.852514	0.0684017	25.65	0.298			1.974e-05	0	2.942e-05
SLC7A11	ENSG00000151012	4	138173743	A	G	c.1445-1726T>C		chr4:138173743:SG	intron	0	1	0	1.636e-05					3.09087	0.489571	0.125882	75.8921	3.682			1.316e-05	0	2.942e-05
SLC7A11	ENSG00000151012	4	138173748	C	T	c.1445-1731G>A		chr4:138173748:SG	intron	0	1	0	1.636e-05					3.09087	0.489571	0.125882	75.8921	2.672			4.607e-05	0	2.941e-05
SLC7A11	ENSG00000151012	4	138173785	T	A	c.1445-1768A>T		chr4:138173785:SG	intron	0	2	0	3.282e-05					1.85446	0.690166	0.0890082	38.6373	3.426
SLC7A11	ENSG00000151012	4	138173805	C	T	c.1445-1788G>A		chr4:138173805:SG	intron	8	85	0.001191	0.00137	0.87256	0.712732	0.422309	1.80286	0.921554	0.820525	0.454994	1.86654	9.786			0.0015	0.001728	0.00197
SLC7A11	ENSG00000151012	4	138173812	T	C	c.1445-1795A>G		chr4:138173812:SG	intron	0	2	0	3.224e-05					1.85446	0.690166	0.0890082	38.6373	1.391			6.578e-06	0	0
SLC7A11	ENSG00000151012	4	138173891	A	G	c.1445-1874T>C		chr4:138173891:SG	intron	0	1	0	1.637e-05					3.09087	0.489571	0.125882	75.8921	3.830			1.314e-05	0	2.94e-05
SLC7A11	ENSG00000151012	4	138173894	C	T	c.1445-1877G>A		chr4:138173894:SG	intron	0	1	0	1.637e-05					3.09087	0.489571	0.125882	75.8921	1.741
SLC7A11	ENSG00000151012	4	138173895	T	C	c.1445-1878A>G		chr4:138173895:SG	intron	0	3	0	4.878e-05					1.32458	0.852514	0.0684017	25.65	0.896
SLC7A11	ENSG00000151012	4	138173896	A	G	c.1445-1879T>C		chr4:138173896:SG	intron	0	5	0	8.13e-05					0.842859	0.907867	0.0465941	15.2468	1.231			2.628e-05	0	4.41e-05
SLC7A11	ENSG00000151012	4	138173909	T	C	c.1445-1892A>G		chr4:138173909:SG	intron	0	5	0	8.13e-05					0.842859	0.907867	0.0465941	15.2468	3.008			0.001841	0	8.822e-05
SLC7A11	ENSG00000151012	4	138173912	G	A	c.1445-1895C>T		chr4:138173912:SG	intron	12	75	0.001807	0.001219	1.48555	0.203781	0.806847	2.73516	1.537	0.159965	0.843909	2.79931	1.765			0.0007757	0.0008641	0.001411
SLC7A11	ENSG00000151012	4	138173927	A	G	c.1445-1910T>C		chr4:138173927:SG	intron	1	2	0.0001495	3.233e-05	4.63811	0.210344	0.420441	51.1654	5.56501	0.0965646	0.734852	42.1436	7.161			6.571e-05	0	8.818e-05
SLC7A11	ENSG00000151012	4	138173941	A	G	c.1445-1924T>C		chr4:138173941:SG	intron	1	0	0.0001495	0					27.8268	0.0416874	1.13331	683.248	1.764			6.571e-06	0	1.47e-05
SLC7A11	ENSG00000151012	4	138173989	G	A	c.1445-1972C>T		chr4:138173989:SG	intron	1	0	0.0001514	0					27.8268	0.0416874	1.13331	683.248	1.703
SLC7A11	ENSG00000151012	4	138174026	C	T	c.1445-2009G>A		chr4:138174026:SG	intron	0	1	0	1.615e-05					3.09087	0.489571	0.125882	75.8921	3.056
SLC7A11	ENSG00000151012	4	138174072	A	G	c.1445-2055T>C		chr4:138174072:SG	intron	0	1	0	1.62e-05					3.09087	0.489571	0.125882	75.8921	0.830			6.571e-06	0	1.47e-05
SLC7A11	ENSG00000151012	4	138174075	G	A	c.1445-2058C>T		chr4:138174075:SG	intron	0	1	0	1.62e-05					3.09087	0.489571	0.125882	75.8921	3.417
SLC7A11	ENSG00000151012	4	138174085	C	T	c.1445-2068G>A		chr4:138174085:SG	intron	0	4	0	6.482e-05					1.03019	0.984081	0.0554507	19.1395	1.875			1.972e-05	0	1.47e-05
SLC7A11	ENSG00000151012	4	138174159	T	-	c.1445-2142del		chr4:138174158:IG	intron	0	1	0	1.621e-05					3.09087	0.489571	0.125882	75.8921
SLC7A11	ENSG00000151012	4	138174254	C	G	c.1445-2237G>C		chr4:138174254:SG	intron	9	75	0.001353	0.001217	1.11319	0.761456	0.557055	2.22453	1.1671	0.653971	0.593851	2.2937	1.323			0.0006833	0	0.001058
SLC7A11	ENSG00000151012	4	138174324	G	A	c.1445-2307C>T		chr4:138174324:SG	intron	0	2	0	3.224e-05					1.85446	0.690166	0.0890082	38.6373	0.438
SLC7A11	ENSG00000151012	4	138174418	C	A	c.1445-2401G>T		chr4:138174418:SG	intron	0	1	0	1.594e-05					3.09087	0.489571	0.125882	75.8921	0.278
SLC7A11	ENSG00000151012	4	138174422	T	C	c.1445-2405A>G		chr4:138174422:SG	intron	0	1	0	1.594e-05					3.09087	0.489571	0.125882	75.8921	0.296
SLC7A11	ENSG00000151012	4	138174428	A	G	c.1445-2411T>C		chr4:138174428:SG	intron	0	2	0	3.236e-05					1.85446	0.690166	0.0890082	38.6373	0.009			0.007406	0	4.41e-05
SLC7A11	ENSG00000151012	4	138174431	T	G	c.1445-2414A>C		chr4:138174431:SG	intron	0	4	0	6.472e-05					1.03019	0.984081	0.0554507	19.1395	1.524
SLC7A11	ENSG00000151012	4	138174455	C	G	c.1445-2438G>C		chr4:138174455:SG	intron	1	1	0.0001511	1.627e-05	9.2765	0.11527	0.580076	148.349	9.2753	0.0537664	0.964514	89.1964	0.403
SLC7A11	ENSG00000151012	4	138174526	C	T	c.1445-2509G>A		chr4:138174526:SG	intron	0	3	0	4.866e-05					1.32458	0.852514	0.0684017	25.65	2.163			0.001959	0	8.822e-05
SLC7A11	ENSG00000151012	4	138174556-138174558	CTC	-	c.1445-2541_1445-2539del		chr4:138174555:IG	intron	0	1	0	1.637e-05					3.09087	0.489571	0.125882	75.8921	1.354			6.574e-06	0	1.47e-05
SLC7A11	ENSG00000151012	4	138174580	G	A	c.1445-2563C>T		chr4:138174580:SG	intron	2	15	0.0002982	0.0002406	1.23668	0.77785	0.282686	5.41021	1.49579	0.554796	0.393116	5.69146	0.701			7.886e-05	0	0.0001176
SLC7A11	ENSG00000151012	4	138174603	G	-	c.1445-2586del		chr4:138174602:IG	intron	13	123	0.001939	0.001973	0.980114	0.945195	0.552787	1.73778	1.01356	0.962601	0.57725	1.77965	0.663			0.0009922	0	0.001823
SLC7A11	ENSG00000151012	4	138174641	C	T	c.1445-2624G>A		chr4:138174641:SG	intron	0	1	0	1.632e-05					3.09087	0.489571	0.125882	75.8921	11.91			6.577e-06	0	1.47e-05
SLC7A11	ENSG00000151012	4	138174642	G	A	c.1445-2625C>T		chr4:138174642:SG	intron	0	1	0	1.632e-05					3.09087	0.489571	0.125882	75.8921	3.105			1.972e-05	0	4.411e-05
SLC7A11	ENSG00000151012	4	138174644	G	A	c.1445-2627C>T		chr4:138174644:SG	intron	0	1	0	1.632e-05					3.09087	0.489571	0.125882	75.8921	1.685
SLC7A11	ENSG00000151012	4	138174648	A	G	c.1445-2631T>C		chr4:138174648:SG	intron	1	3	0.0001511	4.895e-05	3.09197	0.328341	0.321526	29.7341	3.97488	0.15741	0.586787	26.9257	3.704
SLC7A11	ENSG00000151012	4	138174657	G	A	c.1445-2640C>T		chr4:138174657:SG	intron	0	2	0	3.263e-05					1.85446	0.690166	0.0890082	38.6373	0.366			1.972e-05	0	4.411e-05
SLC7A11	ENSG00000151012	4	138174688	C	T	c.1445-2671G>A		chr4:138174688:SG	intron	0	1	0	1.614e-05					3.09087	0.489571	0.125882	75.8921	1.246
SLC7A11	ENSG00000151012	4	138174692	T	C	c.1445-2675A>G		chr4:138174692:SG	intron	0	3	0	4.841e-05					1.32458	0.852514	0.0684017	25.65	0.620
SLC7A11	ENSG00000151012	4	138174695	A	C	c.1445-2678T>G		chr4:138174695:SG	intron	0	1	0	1.6e-05					3.09087	0.489571	0.125882	75.8921	1.882
SLC7A11	ENSG00000151012	4	138174707	G	A	c.1445-2690C>T		chr4:138174707:SG	intron	0	7	0	0.000112					0.618058	0.741844	0.0352901	10.8244	0.868			6.575e-05	0	0.0001029
SLC7A11	ENSG00000151012	4	138174717	A	C	c.1445-2700T>G		chr4:138174717:SG	intron	1	5	0.0001483	7.998e-05	1.85507	0.572749	0.216657	15.8835	2.52931	0.313835	0.41569	15.3899	0.374			0.0001314	0	0.0002793
SLC7A11	ENSG00000151012	4	138174727	C	T	c.1445-2710G>A		chr4:138174727:SG	intron	0	1	0	1.604e-05					3.09087	0.489571	0.125882	75.8921	3.684			6.573e-06	0	1.47e-05
SLC7A11	ENSG00000151012	4	138174729	C	T	c.1445-2712G>A		chr4:138174729:SG	intron	0	2	0	3.209e-05					1.85446	0.690166	0.0890082	38.6373	0.035			3.944e-05	0.0008656	4.409e-05
SLC7A11	ENSG00000151012	4	138174750	A	C	c.1445-2733T>G		chr4:138174750:SG	intron	0	1	0	1.599e-05					3.09087	0.489571	0.125882	75.8921	1.741			6.569e-06	0	1.47e-05
SLC7A11	ENSG00000151012	4	138174788	C	A	c.1445-2771G>T		chr4:138174788:SG	intron	1	0	0.0001489	0					27.8268	0.0416874	1.13331	683.248	6.738			1.314e-05	0	1.47e-05
SLC7A11	ENSG00000151012	4	138174790	G	C	c.1445-2773C>G		chr4:138174790:SG	intron	0	1	0	1.606e-05					3.09087	0.489571	0.125882	75.8921	6.409			6.571e-06	0	0
SLC7A11	ENSG00000151012	4	138174802	A	T	c.1445-2785T>A		chr4:138174802:SG	intron	0	6	0	9.563e-05					0.713166	0.817844	0.0401654	12.6628	8.330			0.0003876	0.000288	0.0002939
SLC7A11	ENSG00000151012	4	138174815	T	A	c.1445-2798A>T		chr4:138174815:SG	intron	0	1	0	1.594e-05					3.09087	0.489571	0.125882	75.8921	6.349
SLC7A11	ENSG00000151012	4	138174822	T	-	c.1445-2805del		chr4:138174821:IG	intron	0	1	0	1.594e-05					3.09087	0.489571	0.125882	75.8921	2.759			6.57e-06	0	1.47e-05
SLC7A11	ENSG00000151012	4	138174825	T	C	c.1445-2808A>G		chr4:138174825:SG	intron	1	0	0.0001477	0					27.8268	0.0416874	1.13331	683.248	7.978			1.314e-05	0	2.94e-05
SLC7A11	ENSG00000151012	4	138174839	C	G	c.1445-2822G>C		chr4:138174839:SG	intron	1	4	0.0001465	6.323e-05	2.31891	0.451929	0.259102	20.7537	3.09148	0.231347	0.486951	19.6267	13.64			2.629e-05	0	4.41e-05
SLC7A11	ENSG00000151012	4	138174906	A	G	c.1445-2889T>C		chr4:138174906:SG	intron	0	1	0	1.606e-05					3.09087	0.489571	0.125882	75.8921	5.594
SLC7A11	ENSG00000151012	4	138174920	C	T	c.1445-2903G>A		chr4:138174920:SG	intron	0	2	0	3.198e-05					1.85446	0.690166	0.0890082	38.6373	1.914			1.315e-05	0	1.47e-05
SLC7A11	ENSG00000151012	4	138174942	A	G	c.1445-2925T>C		chr4:138174942:SG	intron	0	3	0	4.769e-05					1.32458	0.852514	0.0684017	25.65	1.511			1.318e-05	0	1.471e-05
SLC7A11	ENSG00000151012	4	138174954	G	T	c.1445-2937C>A		chr4:138174954:SG	intron	0	1	0	1.59e-05					3.09087	0.489571	0.125882	75.8921	0.235
SLC7A11	ENSG00000151012	4	138175079	C	T	c.1445-3062G>A		chr4:138175079:SG	intron	0	4	0	6.497e-05					1.03019	0.984081	0.0554507	19.1395	5.440			1.315e-05	0	2.94e-05
SLC7A11	ENSG00000151012	4	138175149	G	C	c.1445-3132C>G		chr4:138175149:SG	intron	1	1	0.0001467	1.58e-05	9.2765	0.11527	0.580076	148.349	9.2753	0.0537664	0.964514	89.1964	7.592
SLC7A11	ENSG00000151012	4	138175202-138175210	TATGCAGCA	-	c.1445-3193_1445-3185del		chr4:138175201:IG	intron	0	1	0	1.619e-05					3.09087	0.489571	0.125882	75.8921
SLC7A11	ENSG00000151012	4	138175227	T	C	c.1445-3210A>G		chr4:138175227:SG	intron	1	0	0.0001511	0					27.8268	0.0416874	1.13331	683.248	0.668
SLC7A11	ENSG00000151012	4	138175235	C	T	c.1445-3218G>A		chr4:138175235:SG	intron	1	0	0.0001511	0					27.8268	0.0416874	1.13331	683.248	6.717
SLC7A11	ENSG00000151012	4	138175285	C	A	c.1445-3268G>T		chr4:138175285:SG	intron	0	1	0	1.64e-05					3.09087	0.489571	0.125882	75.8921	6.109
SLC7A11	ENSG00000151012	4	138175288	T	G	c.1445-3271A>C		chr4:138175288:SG	intron	0	1	0	1.64e-05					3.09087	0.489571	0.125882	75.8921	5.075			1.315e-05	0	2.94e-05
SLC7A11	ENSG00000151012	4	138175386	C	T	c.1445-3369G>A		chr4:138175386:SG	intron	0	3	0	4.909e-05					1.32458	0.852514	0.0684017	25.65	0.233			1.315e-05	0	0
SLC7A11	ENSG00000151012	4	138175387	G	A	c.1445-3370C>T		chr4:138175387:SG	intron	0	1	0	1.636e-05					3.09087	0.489571	0.125882	75.8921	1.234			1.973e-05	0	0
SLC7A11	ENSG00000151012	4	138175415	C	T	c.1445-3398G>A		chr4:138175415:SG	intron	0	7	0	0.0001132					0.618058	0.741844	0.0352901	10.8244	6.639			3.943e-05	0	5.879e-05
SLC7A11	ENSG00000151012	4	138175424	A	G	c.1445-3407T>C		chr4:138175424:SG	intron	0	2	0	3.233e-05					1.85446	0.690166	0.0890082	38.6373	0.383			1.314e-05	0	0
SLC7A11	ENSG00000151012	4	138175434	C	T	c.1445-3417G>A		chr4:138175434:SG	intron	8	60	0.001205	0.0009738	1.2371	0.572313	0.591089	2.58914	1.30338	0.469997	0.63518	2.67453	1.074			0.0004996	0	0.0007497
SLC7A11	ENSG00000151012	4	138175451	G	T	c.1445-3434C>A		chr4:138175451:SG	intron	3	15	0.0004518	0.0002435	1.85557	0.328544	0.536911	6.41283	2.09472	0.211715	0.65636	6.68514	0.330			0.0001381	0	0.0002794
SLC7A11	ENSG00000151012	4	138175456	G	T	c.1445-3439C>A		chr4:138175456:SG	intron	0	19	0	0.0003084					0.237625	0.315719	0.0143436	3.93665	0.654			0.0001315	0	0.0001911
SLC7A11	ENSG00000151012	4	138175517	C	T	c.1445-3500G>A		chr4:138175517:SG	intron	1	15	0.0001537	0.0002473	0.618162	0.641459	0.0816275	4.68132	0.897216	0.899091	0.167829	4.79652	1.012			0.0001907	0	0.0003822
SLC7A11	ENSG00000151012	4	138175518	G	A	c.1445-3501C>T		chr4:138175518:SG	intron	0	2	0	3.298e-05					1.85446	0.690166	0.0890082	38.6373	0.485			0.0001184	0	5.882e-05
SLC7A11	ENSG00000151012	4	138175519	C	T	c.1445-3502G>A		chr4:138175519:SG	intron	0	1	0	1.649e-05					3.09087	0.489571	0.125882	75.8921	0.210			0.0001052	0.003746	2.94e-05
SLC7A11	ENSG00000151012	4	138175525	A	C	c.1445-3508T>G		chr4:138175525:SG	intron	0	1	0	1.649e-05					3.09087	0.489571	0.125882	75.8921	9.176			6.574e-06	0	1.47e-05
SLC7A11	ENSG00000151012	4	138175530-138175531	TG	-	c.1445-3514_1445-3513del		chr4:138175529:IG	intron	0	1	0	1.649e-05					3.09087	0.489571	0.125882	75.8921	0.040			6.572e-06	0	1.47e-05
SLC7A11	ENSG00000151012	4	138175551-138175555	ATAAT	-	c.1445-3538_1445-3534del		chr4:138175550:IG	intron	0	2	0	3.281e-05					1.85446	0.690166	0.0890082	38.6373	14.61			1.314e-05	0	1.47e-05
SLC7A11	ENSG00000151012	4	138175561	T	A	c.1445-3544A>T		chr4:138175561:SG	intron	0	2	0	3.281e-05					1.85446	0.690166	0.0890082	38.6373	8.593			2.631e-05	0	4.411e-05
SLC7A11	ENSG00000151012	4	138175567	A	G	c.1445-3550T>C		chr4:138175567:SG	intron	3	21	0.0004532	0.0003408	1.32515	0.648435	0.395059	4.44499	1.50986	0.47493	0.487604	4.67529	6.716			0.919	1	0.9987
SLC7A11	ENSG00000151012	4	138175581	C	A	c.1445-3564G>T		chr4:138175581:SG	intron	2	2	0.0003021	3.246e-05	9.27891	0.0259215	1.3066	65.8948	9.27771	0.0127726	1.6067	53.5729	9.003			3.943e-05	0	8.819e-05
SLC7A11	ENSG00000151012	4	138175594	G	A	c.1445-3577C>T		chr4:138175594:SG	intron	1	0	0.0001523	0					27.8268	0.0416874	1.13331	683.248	17.24			6.573e-06	0	0
SLC7A11	ENSG00000151012	4	138175602	A	-	c.1445-3585del		chr4:138175601:IG	intron	0	2	0	3.266e-05					1.85446	0.690166	0.0890082	38.6373
SLC7A11	ENSG00000151012	4	138175613	C	T	c.1445-3596G>A		chr4:138175613:SG	intron	0	2	0	3.243e-05					1.85446	0.690166	0.0890082	38.6373	9.277			6.572e-06	0	0
SLC7A11	ENSG00000151012	4	138175615	G	A	c.1445-3598C>T		chr4:138175615:SG	intron	0	7	0	0.0001135					0.618058	0.741844	0.0352901	10.8244	5.693			3.288e-05	0	2.94e-05
SLC7A11	ENSG00000151012	4	138175662	A	T	c.1444+3555T>A		chr4:138175662:SG	intron	0	1	0	1.644e-05					3.09087	0.489571	0.125882	75.8921	7.734
SLC7A11	ENSG00000151012	4	138175851	A	G	c.1444+3366T>C		chr4:138175851:SG	intron	1	0	0.0001514	0					27.8268	0.0416874	1.13331	683.248	3.865			3.286e-05	0	5.88e-05
SLC7A11	ENSG00000151012	4	138175861	A	C	c.1444+3356T>G		chr4:138175861:SG	intron	0	1	0	1.638e-05					3.09087	0.489571	0.125882	75.8921	4.945
SLC7A11	ENSG00000151012	4	138175866	C	T	c.1444+3351G>A		chr4:138175866:SG	intron	0	1	0	1.638e-05					3.09087	0.489571	0.125882	75.8921	7.929
SLC7A11	ENSG00000151012	4	138176040	C	T	c.1444+3177G>A		chr4:138176040:SG	intron	1	1	0.0001518	1.629e-05	9.2765	0.11527	0.580076	148.349	9.2753	0.0537664	0.964514	89.1964	3.228
SLC7A11	ENSG00000151012	4	138176070	C	A	c.1444+3147G>T		chr4:138176070:SG	intron	0	1	0	1.633e-05					3.09087	0.489571	0.125882	75.8921	0.299
SLC7A11	ENSG00000151012	4	138176079	G	T	c.1444+3138C>A		chr4:138176079:SG	intron	4	34	0.0006081	0.0005554	1.09118	0.868962	0.386979	3.07682	1.20963	0.704344	0.452629	3.23266	5.161			0.0002498	0	0.0004558
SLC7A11	ENSG00000151012	4	138176095	C	T	c.1444+3122G>A		chr4:138176095:SG	intron	1	1	0.0001494	1.61e-05	9.2765	0.11527	0.580076	148.349	9.2753	0.0537664	0.964514	89.1964	0.488			1.316e-05	0	1.47e-05
SLC7A11	ENSG00000151012	4	138176096	G	A	c.1444+3121C>T		chr4:138176096:SG	intron	1	4	0.0001494	6.441e-05	2.31891	0.451929	0.259102	20.7537	3.09148	0.231347	0.486951	19.6267	7.632			0.00405	0	0.0001323
SLC7A11	ENSG00000151012	4	138176119	T	C	c.1444+3098A>G		chr4:138176119:SG	intron	0	1	0	1.61e-05					3.09087	0.489571	0.125882	75.8921	14.73
SLC7A11	ENSG00000151012	4	138176122	C	T	c.1444+3095G>A		chr4:138176122:SG	intron	0	2	0	3.286e-05					1.85446	0.690166	0.0890082	38.6373	15.76
SLC7A11	ENSG00000151012	4	138176150	C	A	c.1444+3067G>T		chr4:138176150:SG	intron	0	1	0	1.615e-05					3.09087	0.489571	0.125882	75.8921	12.67
SLC7A11	ENSG00000151012	4	138176178	T	G	c.1444+3039A>C		chr4:138176178:SG	intron	0	2	0	3.272e-05					1.85446	0.690166	0.0890082	38.6373	17.22
SLC7A11	ENSG00000151012	4	138176264-138176269	ATAAAG	-	c.1444+2948_1444+2953del		chr4:138176263:IG	intron	0	1	0	1.617e-05					3.09087	0.489571	0.125882	75.8921
SLC7A11	ENSG00000151012	4	138176271-138176272	-	A	c.1444+2945dup		chr4:138176271:IG	intron	0	1	0	1.617e-05					3.09087	0.489571	0.125882	75.8921	14.41			6.573e-06	0	0
SLC7A11	ENSG00000151012	4	138176280	A	G	c.1444+2937T>C		chr4:138176280:SG	intron	0	2	0	3.234e-05					1.85446	0.690166	0.0890082	38.6373	13.71
SLC7A11	ENSG00000151012	4	138176310	C	T	c.1444+2907G>A		chr4:138176310:SG	intron	0	2	0	3.281e-05					1.85446	0.690166	0.0890082	38.6373	12.86			1.972e-05	0	4.41e-05
SLC7A11	ENSG00000151012	4	138176371	C	T	c.1444+2846G>A		chr4:138176371:SG	intron	0	1	0	1.626e-05					3.09087	0.489571	0.125882	75.8921	6.737
SLC7A11	ENSG00000151012	4	138176383	G	A	c.1444+2834C>T		chr4:138176383:SG	intron	2	10	0.0003022	0.0001626	1.85532	0.425049	0.406342	8.4712	2.20842	0.260394	0.555724	8.77618	8.143			5.916e-05	0	0.0001176
SLC7A11	ENSG00000151012	4	138176385	T	G	c.1444+2832A>C		chr4:138176385:SG	intron	1	0	0.0001511	0					27.8268	0.0416874	1.13331	683.248	11.35
SLC7A11	ENSG00000151012	4	138176392	A	G	c.1444+2825T>C		chr4:138176392:SG	intron	0	3	0	4.877e-05					1.32458	0.852514	0.0684017	25.65	14.84			1.314e-05	0	2.94e-05
SLC7A11	ENSG00000151012	4	138176410	G	T	c.1444+2807C>A		chr4:138176410:SG	intron	0	3	0	4.877e-05					1.32458	0.852514	0.0684017	25.65	7.902			0.007747	0.000288	0.0004116
SLC7A11	ENSG00000151012	4	138176459	C	A	c.1444+2758G>T		chr4:138176459:SG	intron	0	1	0	1.615e-05					3.09087	0.489571	0.125882	75.8921	1.479
SLC7A11	ENSG00000151012	4	138176474	C	G	c.1444+2743G>C		chr4:138176474:SG	intron	0	1	0	1.615e-05					3.09087	0.489571	0.125882	75.8921	3.146
SLC7A11	ENSG00000151012	4	138176490-138176491	-	AT	c.1444+2725_1444+2726dup		chr4:138176490:IG	intron	0	1	0	1.639e-05					3.09087	0.489571	0.125882	75.8921
SLC7A11	ENSG00000151012	4	138176509	A	G	c.1444+2708T>C		chr4:138176509:SG	intron	0	2	0	3.222e-05					1.85446	0.690166	0.0890082	38.6373	0.190
SLC7A11	ENSG00000151012	4	138176518	G	A	c.1444+2699C>T		chr4:138176518:SG	intron	0	1	0	1.611e-05					3.09087	0.489571	0.125882	75.8921	1.830			1.972e-05	0	1.47e-05
SLC7A11	ENSG00000151012	4	138176535	G	A	c.1444+2682C>T		chr4:138176535:SG	intron	1	0	0.000152	0					27.8268	0.0416874	1.13331	683.248	0.913
SLC7A11	ENSG00000151012	4	138176556	A	G	c.1444+2661T>C		chr4:138176556:SG	intron	0	1	0	1.606e-05					3.09087	0.489571	0.125882	75.8921	0.347
SLC7A11	ENSG00000151012	4	138176564	G	C	c.1444+2653C>G		chr4:138176564:SG	intron	0	1	0	1.606e-05					3.09087	0.489571	0.125882	75.8921	1.908
SLC7A11	ENSG00000151012	4	138176577	A	G	c.1444+2640T>C		chr4:138176577:SG	intron	0	8	0	0.0001293					0.545328	0.676931	0.0314674	9.4505	6.431			3.285e-05	0	4.409e-05
SLC7A11	ENSG00000151012	4	138176627	C	T	c.1444+2590G>A		chr4:138176627:SG	intron	0	2	0	3.267e-05					1.85446	0.690166	0.0890082	38.6373	4.059			1.315e-05	0	1.47e-05
SLC7A11	ENSG00000151012	4	138176628	T	G	c.1444+2589A>C		chr4:138176628:SG	intron	0	1	0	1.634e-05					3.09087	0.489571	0.125882	75.8921	0.641
SLC7A11	ENSG00000151012	4	138176680	T	C	c.1444+2537A>G		chr4:138176680:SG	intron	0	1	0	1.635e-05					3.09087	0.489571	0.125882	75.8921	1.744
SLC7A11	ENSG00000151012	4	138176681	C	T	c.1444+2536G>A		chr4:138176681:SG	intron	0	3	0	4.904e-05					1.32458	0.852514	0.0684017	25.65	0.764			0.006095	0	0.0001176
SLC7A11	ENSG00000151012	4	138176701	C	T	c.1444+2516G>A		chr4:138176701:SG	intron	1	7	0.0001512	0.0001144	1.32497	0.792415	0.162962	10.7726	1.85471	0.489878	0.321197	10.7098	0.474			7.23e-05	0	0.0001617
SLC7A11	ENSG00000151012	4	138176771	G	A	c.1444+2446C>T		chr4:138176771:SG	intron	0	2	0	3.223e-05					1.85446	0.690166	0.0890082	38.6373	1.371			1.972e-05	0	4.41e-05
SLC7A11	ENSG00000151012	4	138176774-138176777	AGAC	-	c.1444+2440_1444+2443del		chr4:138176773:IG	intron	0	1	0	1.611e-05					3.09087	0.489571	0.125882	75.8921	1.630			6.575e-06	0	0
SLC7A11	ENSG00000151012	4	138176788	C	A	c.1444+2429G>T		chr4:138176788:SG	intron	1	0	0.0001497	0					27.8268	0.0416874	1.13331	683.248	3.164			6.573e-06	0	1.47e-05
SLC7A11	ENSG00000151012	4	138176791	A	G	c.1444+2426T>C		chr4:138176791:SG	intron	0	1	0	1.616e-05					3.09087	0.489571	0.125882	75.8921	0.400			3.286e-05	0	0
SLC7A11	ENSG00000151012	4	138176987	T	A	c.1444+2230A>T		chr4:138176987:SG	intron	0	1	0	1.606e-05					3.09087	0.489571	0.125882	75.8921	0.459
SLC7A11	ENSG00000151012	4	138177020	T	-	c.1444+2197del		chr4:138177019:IG	intron	0	1	0	1.623e-05					3.09087	0.489571	0.125882	75.8921
SLC7A11	ENSG00000151012	4	138177075	A	C	c.1444+2142T>G		chr4:138177075:SG	intron	0	1	0	1.62e-05					3.09087	0.489571	0.125882	75.8921	9.377			6.571e-06	0	1.47e-05
SLC7A11	ENSG00000151012	4	138177078	T	C	c.1444+2139A>G		chr4:138177078:SG	intron	0	1	0	1.62e-05					3.09087	0.489571	0.125882	75.8921	11.02
SLC7A11	ENSG00000151012	4	138177106	C	T	c.1444+2111G>A		chr4:138177106:SG	intron	0	2	0	3.243e-05					1.85446	0.690166	0.0890082	38.6373	3.307
SLC7A11	ENSG00000151012	4	138177154	A	G	c.1444+2063T>C		chr4:138177154:SG	intron	1	0	0.0001533	0					27.8268	0.0416874	1.13331	683.248	2.285
SLC7A11	ENSG00000151012	4	138177159-138177160	TC	-	c.1444+2057_1444+2058del		chr4:138177158:IG	intron	0	1	0	1.649e-05					3.09087	0.489571	0.125882	75.8921

### Sheet: Supplementary Data 2
Gene	Ensembl Gene Reference ID	Chromosome	Position	Reference Allele	Alternate Allele	cDNA	Amino Acid	Variant ID	Variant Type	N (Case)	N (Control)	MAF (Case)	MAF (Control)	OR	P-value	OR 95% CI Lower	OR 95% CI Upper	OR (Continuity Corrected)	P-value (Continuity Corrected)	OR (Continuity Corrected) 95% CI Lower	OR (Continuity Corrected) 95% CI Upper	CADD v1.7 Phred Score	AlphaMissense Class	AlphaMissense Score	gnomADg Allele Frequency	gnomADg AF Ashkenazi	gnomADg AF Non-Finnish European
SLC7A11	ENSG00000151012	4	138164150-138164151	-	AAAT	c.*7802_*7805dup		rs147841206	3_prime_UTR	1	0	0	0					4.76	0.34	0.19	116.89	14.19			0.01293	0	0.0002059
SLC7A11	ENSG00000151012	4	138164309	C	T	c.*7647G&gt;A		rs142931615	3_prime_UTR	22	29	0.01	0	1.21	0.51	0.69	2.1	1.21	0.5	0.7	2.1	3.92			0.002407	0.006055	0.004296
SLC7A11	ENSG00000151012	4	138164763	T	C	c.*7193A&gt;G		rs72946074	3_prime_UTR	29	51	0.01	0.01	0.9	0.65	0.57	1.43	0.91	0.67	0.57	1.43	1.701			0.02987	0.02421	0.005001
SLC7A11	ENSG00000151012	4	138164848	A	C	c.*7108T&gt;G		rs147004980	3_prime_UTR	1	0	0	0					4.76	0.34	0.19	116.89	4.636			0.00194	0	8.824e-05
SLC7A11	ENSG00000151012	4	138165099	A	G	c.*6857T&gt;C		rs189189453	3_prime_UTR	1	0	0	0					4.76	0.34	0.19	116.89	0.671			3.947e-05	0	5.883e-05
SLC7A11	ENSG00000151012	4	138165223	T	G	c.*6733A&gt;C		rs80118113	3_prime_UTR	5	14	0	0	0.57	0.27	0.2	1.57	0.6	0.31	0.22	1.6	4.71			0.003485	0	0.001927
SLC7A11	ENSG00000151012	4	138165634	T	C	c.*6322A&gt;G		rs111980416	3_prime_UTR	29	51	0.01	0.01	0.9	0.65	0.57	1.43	0.91	0.67	0.57	1.43	0.725			0.02988	0.02448	0.005015
SLC7A11	ENSG00000151012	4	138165948	C	G	c.*6008G&gt;C		rs187654380	3_prime_UTR	2	8	0	0	0.4	0.24	0.08	1.87	0.47	0.29	0.11	1.91	1.677			0.00121	0	0.002177
SLC7A11	ENSG00000151012	4	138166554	T	C	c.*5402A&gt;G		rs72946076	3_prime_UTR	0	3	0	0					0.23	0.33	0.01	4.38	12.43			0.01361	0	0.0002647
SLC7A11	ENSG00000151012	4	138166606	C	T	c.*5350G&gt;A		rs186005275	3_prime_UTR	3	1	0	0	4.76	0.18	0.5	45.82	3.7	0.18	0.55	25.11	1.734			7.887e-05	0	0.0001176
SLC7A11	ENSG00000151012	4	138166648	A	G	c.*5308T&gt;C		rs189989634	3_prime_UTR	1	7	0	0	0.23	0.16	0.03	1.84	0.32	0.2	0.05	1.83	4.028			0.0007098	0	0.0009408
SLC7A11	ENSG00000151012	4	138166696	G	A	c.*5260C&gt;T		rs182623269	3_prime_UTR	0	1	0	0					0.53	0.7	0.02	12.98	8.373			9.862e-05	0	1.47e-05
SLC7A11	ENSG00000151012	4	138167180	G	A	c.*4776C&gt;T		rs377516234	3_prime_UTR	1	0	0	0					4.76	0.34	0.19	116.89	1.121			0.0001296	0	0.0001457
SLC7A11	ENSG00000151012	4	138167557	A	G	c.*4399T&gt;C		rs72946078	3_prime_UTR	29	49	0.01	0.01	0.94	0.78	0.59	1.49	0.94	0.81	0.6	1.49	2.156			0.0208	0.0245	0.004865
SLC7A11	ENSG00000151012	4	138167877-138167878	AG	-	c.*4078_*4079del		rs148394712	3_prime_UTR	1	2	0	0	0.79	0.85	0.07	8.75	0.95	0.96	0.13	7.21	5.876			0.002083	0.001153	0.0001029
SLC7A11	ENSG00000151012	4	138168183	T	C	c.*3773A&gt;G		rs72946082	3_prime_UTR	29	49	0.01	0.01	0.94	0.78	0.59	1.49	0.94	0.81	0.6	1.49	1.785			0.02088	0.02448	0.004866
SLC7A11	ENSG00000151012	4	138168276	C	A	c.*3680G&gt;T		rs78975349	3_prime_UTR	1	3	0	0	0.53	0.58	0.05	5.08	0.68	0.69	0.1	4.6	12.08			0.03016	0	0.0002499
SLC7A11	ENSG00000151012	4	138168530	A	G	c.*3426T&gt;C		rs115963036	3_prime_UTR	2	6	0	0	0.53	0.43	0.11	2.62	0.61	0.51	0.14	2.62	1.4			0.01058	0.0121	0.0002793
SLC7A11	ENSG00000151012	4	138168651	G	C	c.*3305C&gt;G		rs116339894	3_prime_UTR	1	0	0	0					4.76	0.34	0.19	116.89	6.171			0.004121	0	2.94e-05
SLC7A11	ENSG00000151012	4	138169186	T	C	c.*2770A&gt;G		rs74599219	3_prime_UTR	1	0	0	0					4.76	0.34	0.19	116.89	0.452			0.007337	0	4.412e-05
SLC7A11	ENSG00000151012	4	138169430	C	T	c.*2526G&gt;A		rs114896757	3_prime_UTR	3	3	0	0	1.59	0.57	0.32	7.87	1.59	0.54	0.36	6.99	3.644			0.01293	0	0.0003827
SLC7A11	ENSG00000151012	4	138169567	C	T	c.*2389G&gt;A		rs72712307	3_prime_UTR	12	16	0	0	1.19	0.65	0.56	2.52	1.2	0.62	0.58	2.51	0.735			0.001138	0	0.002295
SLC7A11	ENSG00000151012	4	138169773-138169775	ATC	-	c.*2181_*2183del		rs148115225	3_prime_UTR	1	0	0	0					4.76	0.34	0.19	116.89	0.736			0.007189	0	4.412e-05
SLC7A11	ENSG00000151012	4	138169785	G	C	c.*2171C&gt;G		rs189265161	3_prime_UTR	0	1	0	0					0.53	0.7	0.02	12.98	0.381			9.209e-05	0	0.0001765
SLC7A11	ENSG00000151012	4	138170507	G	C	c.*1449C&gt;G		rs185987015	3_prime_UTR	0	1	0	0					0.53	0.7	0.02	12.98	1.046			0.002013	0	1.475e-05
SLC7A11	ENSG00000151012	4	138170959	C	A	c.*997G&gt;T		rs140785932	3_prime_UTR	2	8	0	0	0.4	0.24	0.08	1.87	0.47	0.29	0.11	1.91	1.281			0.0004936	0.004039	0.000706
SLC7A11	ENSG00000151012	4	138171221	A	AA	c.*735dup		rs34738111	3_prime_UTR	4	10	0	0	0.63	0.44	0.2	2.02	0.68	0.49	0.22	2.05	0.79			0.00134	0.009717	0.0007181
SLC7A11	ENSG00000151012	4	138171316	C	T	c.*640G&gt;A		rs181159372	3_prime_UTR	0	1	0	0					0.53	0.7	0.02	12.98	2.626			0.0001578	0	5.883e-05
SLC7A11	ENSG00000151012	4	138171735	G	A	c.*221C&gt;T		rs28475437	3_prime_UTR	1	1	0	0	1.59	0.74	0.1	25.37	1.59	0.69	0.16	15.26	3.934			0.007687	0	0.0001176
SLC7A11	ENSG00000151012	4	138171782	A	G	c.*174T&gt;C		rs62324363	3_prime_UTR	1	1	0	0	1.59	0.74	0.1	25.37	1.59	0.69	0.16	15.26	5.201			3.285e-05	0	7.351e-05
SLC7A11	ENSG00000151012	4	138171965	A	T	c.1497T&gt;A	p.Asp499Glu	rs141122045	missense	8	9	0	0	1.41	0.48	0.54	3.66	1.42	0.46	0.56	3.59	6.176	likely_benign	0.0766	0.001275	0.0002882	0.00247
SLC7A11	ENSG00000151012	4	138171985	C	T	c.1477G&gt;A	p.Glu493Lys	rs146095038	missense	0	2	0	0					0.32	0.46	0.02	6.6	20.5	ambiguous	0.5511	0.0002433	0	0.0004412
SLC7A11	ENSG00000151012	4	138172497	A	G	c.1445-480T&gt;C		rs78273376	intron	1	1	0	0	1.59	0.74	0.1	25.37	1.59	0.69	0.16	15.26	3.945			0.01065	0	0.0001764
SLC7A11	ENSG00000151012	4	138172498	A	G	c.1445-481T&gt;C		rs62324364	intron	0	1	0	0					0.53	0.7	0.02	12.98	0.502
SLC7A11	ENSG00000151012	4	138172871	G	C	c.1445-854C&gt;G		rs9991050	intron	1	0	0	0					4.76	0.34	0.19	116.89	1.778			0.005759	0	0.0001176
SLC7A11	ENSG00000151012	4	138173048	C	T			rs7673617	intron	1	2	0	0	0.79	0.85	0.07	8.75	0.95	0.96	0.13	7.21
SLC7A11	ENSG00000151012	4	138173593	C	G	c.1445-1576G&gt;C		rs188438245	intron	10	27	0	0	0.59	0.15	0.28	1.21	0.6	0.16	0.3	1.23	1.4			0.002002	0.0002889	0.00352
SLC7A11	ENSG00000151012	4	138173635	A	-	c.1445-1618del		rs201066768	intron	3	1	0	0	4.76	0.18	0.5	45.82	3.7	0.18	0.55	25.11	2.702			0.003417	0.008333	0.002563
SLC7A11	ENSG00000151012	4	138173805	C	T	c.1445-1788G&gt;A		rs192178699	intron	4	18	0	0	0.35	0.06	0.12	1.04	0.38	0.07	0.14	1.08	9.786			0.0015	0.001728	0.00197
SLC7A11	ENSG00000151012	4	138173909	T	C	c.1445-1892A&gt;G		rs139411057	intron	1	0	0	0					4.76	0.34	0.19	116.89	3.008			0.001841	0	8.822e-05
SLC7A11	ENSG00000151012	4	138174215	A	T	c.1445-2198T&gt;A		rs150053384	intron	0	1	0	0					0.53	0.7	0.02	12.98	0.163			0.001912	0	1.47e-05
SLC7A11	ENSG00000151012	4	138174428	A	G	c.1445-2411T&gt;C		rs79543009	intron	1	0	0	0					4.76	0.34	0.19	116.89	0.009			0.007406	0	4.41e-05
SLC7A11	ENSG00000151012	4	138174526	C	T	c.1445-2509G&gt;A		rs140901537	intron	1	0	0	0					4.76	0.34	0.19	116.89	2.163			0.001959	0	8.822e-05
SLC7A11	ENSG00000151012	4	138174728	G	A	c.1445-2711C&gt;T		rs147795618	intron	0	3	0	0					0.23	0.33	0.01	4.38	0.018			0.0001249	0.002594	2.939e-05
SLC7A11	ENSG00000151012	4	138175567	G	A			rs10011428	intron	6	9	0	0	1.06	0.92	0.38	2.98	1.09	0.87	0.4	2.95
SLC7A11	ENSG00000151012	4	138176410	G	T	c.1444+2807C&gt;A		rs150162750	intron	0	1	0	0					0.53	0.7	0.02	12.98	7.902			0.007747	0.000288	0.0004116
SLC7A11	ENSG00000151012	4	138176529	T	C	c.1444+2688A&gt;G		rs184175630	intron	1	0	0	0					4.76	0.34	0.19	116.89	0.102			0.00023	0	4.41e-05
SLC7A11	ENSG00000151012	4	138176681	C	T	c.1444+2536G&gt;A		rs73851537	intron	1	0	0	0					4.76	0.34	0.19	116.89	0.764			0.006095	0	0.0001176
SLC7A11	ENSG00000151012	4	138177208	T	G	c.1444+2009A&gt;C		rs150692755	intron	24	40	0.01	0.01	0.95	0.85	0.57	1.58	0.96	0.87	0.58	1.59	2.896			0.003569	0.0196	0.004117
SLC7A11	ENSG00000151012	4	138177331	A	G	c.1444+1886T&gt;C		rs71604680	intron	2	2	0	0	1.59	0.64	0.22	11.27	1.59	0.61	0.27	9.16	2.091			0.0002235	0	0.000397
SLC7A11	ENSG00000151012	4	138177380	G	T	c.1444+1837C&gt;A		rs140962513	intron	1	0	0	0					4.76	0.34	0.19	116.89	1.491			0.002183	0	8.838e-05
SLC7A11	ENSG00000151012	4	138177849	G	T	c.1444+1368C&gt;A		rs190092318	intron	8	15	0	0	0.85	0.7	0.36	2	0.87	0.74	0.38	2.01	0.12			0.001474	0.0005774	0.002236
SLC7A11	ENSG00000151012	4	138177908	C	T	c.1444+1309G&gt;A		rs182315105	intron	3	7	0	0	0.68	0.58	0.18	2.63	0.74	0.64	0.21	2.63	1.648			0.001933	0	0.0006469
SLC7A11	ENSG00000151012	4	138178356	C	T	c.1444+861G&gt;A		rs114493485	intron	18	25	0	0	1.14	0.67	0.62	2.1	1.15	0.65	0.63	2.1	0.857			0.003065	0.006912	0.004484
SLC7A11	ENSG00000151012	4	138178746	T	C	c.1444+471A&gt;G		rs144910262	intron	0	2	0	0					0.32	0.46	0.02	6.6	0.482			0.0001643	0	0.0003087
SLC7A11	ENSG00000151012	4	138178784	G	A	c.1444+433C&gt;T		rs78086274	intron	3	3	0	0	1.59	0.57	0.32	7.87	1.59	0.54	0.36	6.99	1.669			0.01897	0	0.0005587
SLC7A11	ENSG00000151012	4	138179218	T	C		p.Ser481%3D	rs4479754	splice_region,synonymous	5	10	0	0	0.79	0.67	0.27	2.32	0.83	0.72	0.3	2.33
SLC7A11	ENSG00000151012	4	138179272	C	T	c.1389G&gt;A	p.Ala463%3D	rs145453312	synonymous	1	1	0	0	1.59	0.74	0.1	25.37	1.59	0.69	0.16	15.26	0.543			0.0001053	0	0.0001471
SLC7A11	ENSG00000151012	4	138179426	A	G	c.1267-32T&gt;C		rs368680843	intron	0	1	0	0					0.53	0.7	0.02	12.98	3.25			7.234e-05	0	7.355e-05
SLC7A11	ENSG00000151012	4	138179464-138179465	-	T	c.1267-71dup		rs146398947	intron	1	0	0	0					4.76	0.34	0.19	116.89	0.016			0.008395	0	4.412e-05
SLC7A11	ENSG00000151012	4	138179480	A	T	c.1267-86T&gt;A		rs76058676	intron	3	6	0	0	0.79	0.74	0.2	3.17	0.85	0.81	0.23	3.13	0.547			0.002503	0.002017	0.0004705
SLC7A11	ENSG00000151012	4	138179597	T	C	c.1267-203A&gt;G		rs137992055	intron	13	31	0	0.01	0.66	0.21	0.35	1.27	0.68	0.23	0.36	1.28	0.068			0.001985	0	0.00341
SLC7A11	ENSG00000151012	4	138179611	A	T	c.1267-217T&gt;A		rs72946089	intron	0	1	0	0					0.53	0.7	0.02	12.98	4.069			0.004357	0	0.0001176
SLC7A11	ENSG00000151012	4	138179643	C	T	c.1267-249G&gt;A		rs115959359	intron	1	0	0	0					4.76	0.34	0.19	116.89	13.44			0.008405	0	4.412e-05
SLC7A11	ENSG00000151012	4	138179792	C	T	c.1267-398G&gt;A		rs184022139	intron	38	54	0.01	0.01	1.12	0.6	0.74	1.7	1.12	0.59	0.74	1.7	0.003			0.008099	0.005482	0.01056
SLC7A11	ENSG00000151012	4	138179816	C	G	c.1267-422G&gt;C		rs188088911	intron	0	1	0	0					0.53	0.7	0.02	12.98	13.27			3.945e-05	0	0
SLC7A11	ENSG00000151012	4	138180180	G	C	c.1266+461C&gt;G		rs10013651	intron	1	0	0	0					4.76	0.34	0.19	116.89	0.058			0.008057	0	0.0001177
SLC7A11	ENSG00000151012	4	138180366	T	C	c.1266+275A&gt;G		rs191056642	intron	0	1	0	0					0.53	0.7	0.02	12.98	0.719
SLC7A11	ENSG00000151012	4	138180454	T	G	c.1266+187A&gt;C		rs78118995	intron	1	0	0	0					4.76	0.34	0.19	116.89	0.013			0.00832	0	4.412e-05
SLC7A11	ENSG00000151012	4	138180571	G	A	c.1266+70C&gt;T		rs74517103	intron	3	3	0	0	1.59	0.57	0.32	7.87	1.59	0.54	0.36	6.99	10.7			0.01908	0	0.0005589
SLC7A11	ENSG00000151012	4	138180675	C	T	c.1232G&gt;A	p.Arg411Gln	rs140100905	missense	1	0	0	0					4.76	0.34	0.19	116.89	32	likely_pathogenic	0.7169	9.868e-05	0.0008641	0.000103
SLC7A11	ENSG00000151012	4	138180722	G	T	c.1185C&gt;A	p.Ala395%3D	rs369895161	synonymous	3	1	0	0	4.76	0.18	0.5	45.82	3.7	0.18	0.55	25.11	12.06			6.578e-05	0.00288	0
SLC7A11	ENSG00000151012	4	138180752	G	A	c.1155C&gt;T	p.Leu385%3D	rs376138225	synonymous	0	1	0	0					0.53	0.7	0.02	12.98	16.85			3.287e-05	0	7.351e-05
SLC7A11	ENSG00000151012	4	138180774	A	G	c.1133T&gt;C	p.Ile378Thr	rs146944326	missense	1	5	0	0	0.32	0.29	0.04	2.71	0.43	0.36	0.07	2.63	24.3	likely_benign	0.2603	0.0005323	0.000576	0.0008087
SLC7A11	ENSG00000151012	4	138180925	T	C	c.1117-135A&gt;G		rs186866634	intron	1	1	0	0	1.59	0.74	0.1	25.37	1.59	0.69	0.16	15.26	0.715			0.0002168	0	0.000147
SLC7A11	ENSG00000151012	4	138180992	G	T	c.1117-202C&gt;A		rs73851539	intron	2	6	0	0	0.53	0.43	0.11	2.62	0.61	0.51	0.14	2.62	1.31			0.01247	0.0121	0.0002499
SLC7A11	ENSG00000151012	4	138181063	T	C	c.1117-273A&gt;G		rs113919737	intron	0	1	0	0					0.53	0.7	0.02	12.98	5.078			0.0001052	0	0.0002059
SLC7A11	ENSG00000151012	4	138181346	G	A	c.1117-556C&gt;T		rs139483085	intron	4	6	0	0	1.06	0.93	0.3	3.75	1.1	0.88	0.33	3.66	0.055			0.002783	0.009227	0.0003089
SLC7A11	ENSG00000151012	4	138181402-138181403	TC	-	c.1117-613_1117-612del		rs71664650	intron	1	0	0	0					4.76	0.34	0.19	116.89	16.09			0.008055	0	0.0001176
SLC7A11	ENSG00000151012	4	138181415	A	G	c.1117-625T&gt;C		rs114076228	intron	1	0	0	0					4.76	0.34	0.19	116.89	9.388			0.008343	0	4.41e-05
SLC7A11	ENSG00000151012	4	138181595	G	C	c.1116+702C&gt;G		rs75764190	intron	1	1	0	0	1.59	0.74	0.1	25.37	1.59	0.69	0.16	15.26	1.99			0.0105	0	5.883e-05
SLC7A11	ENSG00000151012	4	138181857	T	C	c.1116+440A&gt;G		rs79493591	intron	1	0	0	0					4.76	0.34	0.19	116.89	7.317			0.003247	0	8.822e-05
SLC7A11	ENSG00000151012	4	138182011	T	G	c.1116+286A&gt;C		rs72946091	intron	30	46	0.01	0.01	1.03	0.89	0.65	1.64	1.04	0.87	0.66	1.65	0.185			0.02159	0.02249	0.004912
SLC7A11	ENSG00000151012	4	138182107	C	A	c.1116+190G&gt;T		rs183525490	intron	0	3	0	0					0.23	0.33	0.01	4.38	6.437			0.001079	0	5.906e-05
SLC7A11	ENSG00000151012	4	138182212	G	A			rs10016559	intron	2	6	0	0	0.53	0.43	0.11	2.62	0.61	0.51	0.14	2.62
SLC7A11	ENSG00000151012	4	138182223	T	-	c.1116+74del		rs112374675	intron	0	1	0	0					0.53	0.7	0.02	12.98	0.035			0.004352	0	0.0001176
SLC7A11	ENSG00000151012	4	138182350	G	A	c.1063C&gt;T	p.Leu355Phe	rs145924460	missense	1	1	0	0	1.59	0.74	0.1	25.37	1.59	0.69	0.16	15.26	23.6	likely_benign	0.2776	7.892e-05	0	0.0001765
SLC7A11	ENSG00000151012	4	138183260	T	C	c.961A&gt;G	p.Ile321Val	rs76702927	missense	6	14	0	0	0.68	0.43	0.26	1.77	0.71	0.47	0.28	1.79	11.27	likely_benign	0.0649	0.003605	0	0.002103
SLC7A11	ENSG00000151012	4	138183693	A	C	c.916-388T&gt;G		rs79232788	intron	1	0	0	0					4.76	0.34	0.19	116.89	0.117			0.004304	0	2.94e-05
SLC7A11	ENSG00000151012	4	138184795	A	-	c.915+326del		rs11372828	intron	5	11	0	0	0.72	0.54	0.25	2.08	0.76	0.59	0.27	2.1
SLC7A11	ENSG00000151012	4	138184873	T	G	c.915+248A&gt;C		rs77562268	intron	28	54	0.01	0.01	0.82	0.4	0.52	1.3	0.83	0.41	0.52	1.3	10.39			0.00554	0.001441	0.008748
SLC7A11	ENSG00000151012	4	138184876	A	C	c.915+245T&gt;G		rs118188852	intron	6	14	0	0	0.68	0.43	0.26	1.77	0.71	0.47	0.28	1.79	8.982			0.003594	0	0.002102
SLC7A11	ENSG00000151012	4	138185094	A	T	c.915+27T&gt;A		rs187792445	intron	1	1	0	0	1.59	0.74	0.1	25.37	1.59	0.69	0.16	15.26	7.741			0.001124	0	0.0005881
SLC7A11	ENSG00000151012	4	138185161	A	G	c.875T&gt;C	p.Ile292Thr	rs144628608	missense	5	7	0	0	1.13	0.83	0.36	3.57	1.16	0.79	0.39	3.5	23.9	likely_pathogenic	0.5957	0.00117	0.001442	0.001441
SLC7A11	ENSG00000151012	4	138185313	A	G	c.792-69T&gt;C		rs79005041	intron	10	10	0	0	1.59	0.3	0.66	3.82	1.59	0.29	0.67	3.74	0.063			0.003753	0.001153	0.002632
SLC7A11	ENSG00000151012	4	138185336	A	G	c.792-92T&gt;C		rs192931410	intron	22	16	0.01	0	2.19	0.02	1.15	4.19	2.18	0.02	1.15	4.12	6.672			0.003483	0	0.003616
SLC7A11	ENSG00000151012	4	138185666	G	C	c.792-422C&gt;G		rs182762941	intron	5	8	0	0	0.99	0.99	0.32	3.03	1.03	0.96	0.35	3	0.644			0.0009075	0	0.001764
SLC7A11	ENSG00000151012	4	138185950	C	T	c.792-706G&gt;A		rs115155438	intron	28	39	0.01	0.01	1.14	0.6	0.7	1.86	1.15	0.58	0.71	1.86	12.83			0.004327	0.03946	0.004661
SLC7A11	ENSG00000151012	4	138186002	A	G	c.792-758T&gt;C		rs77675101	intron	3	3	0	0	1.59	0.57	0.32	7.87	1.59	0.54	0.36	6.99	15.08			0.0192	0	0.0005441
SLC7A11	ENSG00000151012	4	138186107	C	T	c.792-863G&gt;A		rs149612126	intron	0	1	0	0					0.53	0.7	0.02	12.98	12.31			0.002249	0	5.881e-05
SLC7A11	ENSG00000151012	4	138186311	A	G	c.792-1067T&gt;C		rs78534873	intron	1	0	0	0					4.76	0.34	0.19	116.89	0.681			0.01196	0	4.41e-05
SLC7A11	ENSG00000151012	4	138186387	G	A	c.792-1143C&gt;T		rs148638176	intron	3	7	0	0	0.68	0.58	0.18	2.63	0.74	0.64	0.21	2.63	9.005			0.001992	0	0.0006469
SLC7A11	ENSG00000151012	4	138186393	T	G	c.792-1149A&gt;C		rs74512627	intron	1	0	0	0					4.76	0.34	0.19	116.89	8.409			0.01195	0	4.412e-05
SLC7A11	ENSG00000151012	4	138187215	G	A	c.792-1971C&gt;T		rs146186872	intron	15	39	0	0.01	0.61	0.1	0.33	1.1	0.62	0.11	0.34	1.12	1.322			0.002776	0.009222	0.004441
SLC7A11	ENSG00000151012	4	138187707	A	T	c.792-2463T&gt;A		rs192410012	intron	15	14	0	0	1.7	0.15	0.82	3.54	1.7	0.15	0.83	3.49	0.75			0.001104	0	0.002014
SLC7A11	ENSG00000151012	4	138187830	A	T	c.792-2586T&gt;A		rs6842328	intron	3	3	0	0	1.59	0.57	0.32	7.87	1.59	0.54	0.36	6.99	0.849			0.01979	0	0.0005439
SLC7A11	ENSG00000151012	4	138187854-138187855	-	A	c.792-2611dup		rs142030547	intron	28	42	0.01	0.01	1.06	0.82	0.65	1.71	1.06	0.8	0.66	1.72	0.871			0.02137	0.02247	0.004382
SLC7A11	ENSG00000151012	4	138187920	A	G	c.792-2676T&gt;C		rs144175546	intron	15	44	0	0.01	0.54	0.04	0.3	0.97	0.55	0.04	0.31	0.98	6.899			0.004633	0.01066	0.005734
SLC7A11	ENSG00000151012	4	138188158	A	C	c.792-2914T&gt;G		rs6842998	intron	3	3	0	0	1.59	0.57	0.32	7.87	1.59	0.54	0.36	6.99	0.474			0.01968	0	0.0005441
SLC7A11	ENSG00000151012	4	138188236	T	C	c.792-2992A&gt;G		rs192519848	intron	0	1	0	0					0.53	0.7	0.02	12.98	0.214			7.233e-05	0	5.882e-05
SLC7A11	ENSG00000151012	4	138188391	A	G	c.792-3147T&gt;C		rs57189069	intron	8	22	0	0	0.57	0.18	0.26	1.29	0.6	0.2	0.27	1.32	3.788			0.01666	0.01183	0.002367
SLC7A11	ENSG00000151012	4	138188423	C	G	c.792-3179G&gt;C		rs189418208	intron	0	1	0	0					0.53	0.7	0.02	12.98	8.719			8.545e-05	0.0008646	4.41e-05
SLC7A11	ENSG00000151012	4	138188683	C	A	c.792-3439G&gt;T		rs181338460	intron	3	6	0	0	0.79	0.74	0.2	3.17	0.85	0.81	0.23	3.13	16.33			0.001052	0	0.0005734
SLC7A11	ENSG00000151012	4	138188733	A	G	c.792-3489T&gt;C		rs72712329	intron	1	6	0	0	0.26	0.22	0.03	2.19	0.37	0.27	0.06	2.16	5.136			0.0004665	0	0.0006761
SLC7A11	ENSG00000151012	4	138188833	A	G	c.792-3589T&gt;C		rs116874456	intron	6	15	0	0	0.63	0.34	0.25	1.63	0.66	0.38	0.27	1.66	4.212			0.003351	0	0.002073
SLC7A11	ENSG00000151012	4	138188897	A	T	c.792-3653T&gt;A		rs141539679	intron	6	7	0	0	1.36	0.58	0.46	4.05	1.38	0.55	0.48	3.94	5.2			0.000749	0	0.001426
SLC7A11	ENSG00000151012	4	138189049	T	C	c.792-3805A&gt;G		rs185995949	intron	3	5	0	0	0.95	0.95	0.23	3.99	1.01	0.99	0.26	3.86	1.176			0.0007557	0.0002882	0.0006763
SLC7A11	ENSG00000151012	4	138189164	G	A	c.792-3920C&gt;T		rs189199854	intron	1	0	0	0					4.76	0.34	0.19	116.89	2.543			5.918e-05	0	1.471e-05
SLC7A11	ENSG00000151012	4	138189175	C	T	c.792-3931G&gt;A		rs118020134	intron	6	14	0	0	0.68	0.43	0.26	1.77	0.71	0.47	0.28	1.79	0.164			0.003294	0	0.002073
SLC7A11	ENSG00000151012	4	138189294	G	A	c.792-4050C&gt;T		rs181893630	intron	5	5	0	0	1.59	0.47	0.46	5.49	1.59	0.44	0.49	5.18	2.374			0.00106	0.004899	0.000353
SLC7A11	ENSG00000151012	4	138189318	G	T	c.792-4074C&gt;A		rs75855855	intron	6	14	0	0	0.68	0.43	0.26	1.77	0.71	0.47	0.28	1.79	1.924			0.003289	0	0.002059
SLC7A11	ENSG00000151012	4	138189416	A	G	c.792-4172T&gt;C		rs76044683	intron	1	0	0	0					4.76	0.34	0.19	116.89	4.043			0.002064	0	8.821e-05
SLC7A11	ENSG00000151012	4	138189806	T	C	c.792-4562A&gt;G		rs74756330	intron	6	14	0	0	0.68	0.43	0.26	1.77	0.71	0.47	0.28	1.79	2.872			0.003292	0	0.002102
SLC7A11	ENSG00000151012	4	138189809	G	C	c.792-4565C&gt;G		rs148168678	intron	11	33	0	0.01	0.53	0.07	0.27	1.04	0.54	0.07	0.28	1.06	0.415			0.002079	0.0002887	0.00353
SLC7A11	ENSG00000151012	4	138189848	C	T	c.792-4604G&gt;A		rs76891597	intron	0	1	0	0					0.53	0.7	0.02	12.98	1.373			0.008274	0	8.821e-05
SLC7A11	ENSG00000151012	4	138189951	C	T	c.792-4707G&gt;A		rs182386067	intron	0	2	0	0					0.32	0.46	0.02	6.6	2.109			2.63e-05	0	4.41e-05
SLC7A11	ENSG00000151012	4	138189953	C	T			rs4432801	intron	2	4	0	0	0.79	0.79	0.15	4.33	0.88	0.87	0.19	4.14
SLC7A11	ENSG00000151012	4	138189984	T	C	c.792-4740A&gt;G		rs12501178	intron	2	4	0	0	0.79	0.79	0.15	4.33	0.88	0.87	0.19	4.14	2.691			0.0215	0.004032	0.0005291
SLC7A11	ENSG00000151012	4	138189987	C	G	c.792-4743G&gt;C		rs186147597	intron	1	4	0	0	0.4	0.41	0.04	3.55	0.53	0.5	0.08	3.35	0.967			0.0001249	0	0.0002499
SLC7A11	ENSG00000151012	4	138190865	A	T	c.792-5621T&gt;A		rs146212796	intron	28	43	0.01	0.01	1.03	0.89	0.64	1.67	1.04	0.87	0.65	1.67	9.59			0.004897	0.001441	0.008351
SLC7A11	ENSG00000151012	4	138191349	C	G	c.792-6105G&gt;C		rs148696512	intron	1	0	0	0					4.76	0.34	0.19	116.89	14.79			0.0003879	0	2.94e-05
SLC7A11	ENSG00000151012	4	138191544	G	A	c.792-6300C&gt;T		rs187316568	intron	0	1	0	0					0.53	0.7	0.02	12.98	2.603			0.0001578	0	0.0001323
SLC7A11	ENSG00000151012	4	138192029	A	T	c.792-6785T&gt;A		rs183232495	intron	4	0	0	0					14.3	0.07	0.77	265.76	0.119			0.001006	0.003168	0.0003234
SLC7A11	ENSG00000151012	4	138192404	C	T	c.792-7160G&gt;A		rs79849561	intron	2	2	0	0	1.59	0.64	0.22	11.27	1.59	0.61	0.27	9.16	0.288			0.001105	0.00288	7.354e-05
SLC7A11	ENSG00000151012	4	138192503	A	G	c.792-7259T&gt;C		rs144768564	intron	6	14	0	0	0.68	0.43	0.26	1.77	0.71	0.47	0.28	1.79	3.675			0.003306	0	0.002102
SLC7A11	ENSG00000151012	4	138192552-138192556	AATAA	-	c.792-7312_792-7308del		rs147172157	intron	5	5	0	0	1.59	0.47	0.46	5.49	1.59	0.44	0.49	5.18	1.191			0.01196	0.002884	0.0007805
SLC7A11	ENSG00000151012	4	138192990	T	G	c.792-7746A&gt;C		rs187967405	intron	6	8	0	0	1.19	0.75	0.41	3.43	1.21	0.71	0.44	3.37	0.495			0.0008412	0.000576	0.001352
SLC7A11	ENSG00000151012	4	138193724	G	A	c.792-8480C&gt;T		rs189053316	intron	0	1	0	0					0.53	0.7	0.02	12.98	1.667			0.0001775	0	8.823e-05
SLC7A11	ENSG00000151012	4	138193874	C	A	c.792-8630G&gt;T		rs74589401	intron	6	13	0	0	0.73	0.53	0.28	1.93	0.76	0.57	0.3	1.95	0.419			0.003492	0	0.002103
SLC7A11	ENSG00000151012	4	138193897	A	G	c.792-8653T&gt;C		rs185318238	intron	0	1	0	0					0.53	0.7	0.02	12.98	6.533			0.001853	0	1.47e-05
SLC7A11	ENSG00000151012	4	138194320	C	A	c.792-9076G&gt;T		rs113836433	intron	4	13	0	0	0.49	0.21	0.16	1.5	0.53	0.24	0.18	1.54	14.96			0.0007033	0.02679	0.0001176
SLC7A11	ENSG00000151012	4	138194455	T	G	c.792-9211A&gt;C		rs149222034	intron	24	39	0.01	0.01	0.98	0.92	0.58	1.63	0.98	0.95	0.59	1.63	0.055			0.004442	0	0.006953
SLC7A11	ENSG00000151012	4	138194505	C	T	c.792-9261G&gt;A		rs6843843	intron	0	2	0	0					0.32	0.46	0.02	6.6	0.854			3.944e-05	0	8.819e-05
SLC7A11	ENSG00000151012	4	138194609	A	G	c.792-9365T&gt;C		rs56864244	intron	2	6	0	0	0.53	0.43	0.11	2.62	0.61	0.51	0.14	2.62	6.91			0.009314	0.0121	0.0002205
SLC7A11	ENSG00000151012	4	138194809	G	A	c.792-9565C&gt;T		rs78947147	intron	0	1	0	0					0.53	0.7	0.02	12.98	3.479			0.01677	0	0.0002646
SLC7A11	ENSG00000151012	4	138194830	A	G	c.792-9586T&gt;C		rs77669130	intron	0	1	0	0					0.53	0.7	0.02	12.98	4.762			4.599e-05	0	7.349e-05
SLC7A11	ENSG00000151012	4	138195623-138195625	CTT	-	c.792-10381_792-10379del		rs139083992	intron	6	13	0	0	0.73	0.53	0.28	1.93	0.76	0.57	0.3	1.95	0.401			0.003266	0	0.002102
SLC7A11	ENSG00000151012	4	138196037	T	C	c.792-10793A&gt;G		rs140660818	intron	14	55	0	0.01	0.4	0	0.22	0.72	0.41	0	0.23	0.73	0.113			0.006936	0.01296	0.006838
SLC7A11	ENSG00000151012	4	138196499	G	A	c.792-11255C&gt;T		rs137939559	intron	24	35	0.01	0.01	1.09	0.75	0.65	1.84	1.1	0.73	0.65	1.84	0.546			0.005735	0.005764	0.00541
SLC7A11	ENSG00000151012	4	138196520	A	G	c.792-11276T&gt;C		rs142427680	intron	9	14	0	0	1.02	0.96	0.44	2.36	1.04	0.93	0.46	2.36	0.349			0.001216	0.001442	0.002249
SLC7A11	ENSG00000151012	4	138196824	T	G	c.792-11580A&gt;C		rs149331883	intron	1	1	0	0	1.59	0.74	0.1	25.37	1.59	0.69	0.16	15.26	0.9			0.02746	0	0.00025
SLC7A11	ENSG00000151012	4	138196892	T	G	c.792-11648A&gt;C		rs144604559	intron	11	26	0	0	0.67	0.27	0.33	1.36	0.69	0.29	0.34	1.37	4.137			0.001978	0.0002884	0.003485
SLC7A11	ENSG00000151012	4	138196928	A	G	c.792-11684T&gt;C		rs139705476	intron	19	29	0	0	1.04	0.9	0.58	1.86	1.05	0.87	0.59	1.86	0.696			0.01395	0.003749	0.005087
SLC7A11	ENSG00000151012	4	138196962	A	G	c.792-11718T&gt;C		rs184176713	intron	3	10	0	0	0.47	0.26	0.13	1.73	0.53	0.3	0.16	1.77	5.502			0.001544	0.0002884	0.002646
SLC7A11	ENSG00000151012	4	138197625	T	C	c.792-12381A&gt;G		rs145410544	intron	1	0	0	0					4.76	0.34	0.19	116.89	2.41			0.002572	0	1.472e-05
SLC7A11	ENSG00000151012	4	138197993	T	C	c.792-12749A&gt;G		rs4616810	intron	20	29	0.01	0	1.09	0.76	0.62	1.94	1.1	0.73	0.63	1.94	4.449			0.0327	0.01962	0.003978
SLC7A11	ENSG00000151012	4	138198000	C	A	c.792-12756G&gt;T		rs140935252	intron	6	14	0	0	0.68	0.43	0.26	1.77	0.71	0.47	0.28	1.79	0.903			0.002652	0	0.001987
SLC7A11	ENSG00000151012	4	138198120	A	C	c.792-12876T&gt;G		rs111567168	intron	1	0	0	0					4.76	0.34	0.19	116.89	2.002			0.01036	0	0.0001624
SLC7A11	ENSG00000151012	4	138198759	C	T	c.792-13515G&gt;A		rs138390029	intron	19	29	0	0	1.04	0.9	0.58	1.86	1.05	0.87	0.59	1.86	0.109			0.003572	0.003746	0.004925
SLC7A11	ENSG00000151012	4	138198806	A	C	c.792-13562T&gt;G		rs7340842	intron	1	0	0	0					4.76	0.34	0.19	116.89	4.827			0.007372	0	0.0001029
SLC7A11	ENSG00000151012	4	138198932	G	A	c.792-13688C&gt;T		rs140942342	intron	0	1	0	0					0.53	0.7	0.02	12.98	0.688			0.00767	0	0.000147
SLC7A11	ENSG00000151012	4	138199577	C	T	c.792-14333G&gt;A		rs138204511	intron	0	2	0	0					0.32	0.46	0.02	6.6	6.071			9.869e-05	0.001153	0.0001177
SLC7A11	ENSG00000151012	4	138199922	G	A	c.791+14663C&gt;T		rs72933872	intron	1	0	0	0					4.76	0.34	0.19	116.89	14.88			0.007386	0	0.0001029
SLC7A11	ENSG00000151012	4	138200101	G	C			rs4495092	intron	30	43	0.01	0.01	1.11	0.67	0.69	1.77	1.11	0.65	0.7	1.78
SLC7A11	ENSG00000151012	4	138200140	G	A	c.791+14445C&gt;T		rs143702149	intron	3	5	0	0	0.95	0.95	0.23	3.99	1.01	0.99	0.26	3.86	12.48			0.0002501	0.004032	0.0002794
SLC7A11	ENSG00000151012	4	138200386	T	C	c.791+14199A&gt;G		rs188147498	intron	17	17	0	0	1.59	0.18	0.81	3.12	1.59	0.17	0.82	3.09	11.36			0.001926	0	0.003191
SLC7A11	ENSG00000151012	4	138200866	C	G	c.791+13719G&gt;C		rs181493541	intron	30	40	0.01	0.01	1.19	0.47	0.74	1.92	1.2	0.46	0.75	1.92	0.042			0.005122	0.00144	0.007823
SLC7A11	ENSG00000151012	4	138200960	C	T	c.791+13625G&gt;A		rs186677427	intron	0	8	0	0					0.09	0.1	0.01	1.61	0.059			0.0001447	0	0.0002795
SLC7A11	ENSG00000151012	4	138201030	C	T	c.791+13555G&gt;A		rs183844303	intron	0	1	0	0					0.53	0.7	0.02	12.98	3.601			0.0007696	0	7.355e-05
SLC7A11	ENSG00000151012	4	138201066	T	C	c.791+13519A&gt;G		rs150016685	intron	0	5	0	0					0.14	0.19	0.01	2.6	0.393			0.0009864	0.001442	0.0001765
SLC7A11	ENSG00000151012	4	138201260	A	G	c.791+13325T&gt;C		rs72712346	intron	27	48	0.01	0.01	0.89	0.63	0.55	1.43	0.9	0.65	0.56	1.44	3.778			0.004004	0.003168	0.006837
SLC7A11	ENSG00000151012	4	138201319	C	T	c.791+13266G&gt;A		rs182142177	intron	23	35	0.01	0.01	1.04	0.88	0.61	1.77	1.05	0.86	0.62	1.77	0.668			0.004108	0.006628	0.005576
SLC7A11	ENSG00000151012	4	138201418	T	C	c.791+13167A&gt;G		rs186876737	intron	7	17	0	0	0.65	0.34	0.27	1.57	0.68	0.37	0.29	1.6	6.8			0.005675	0	0.004368
SLC7A11	ENSG00000151012	4	138202493	T	C	c.791+12092A&gt;G		rs189175933	intron	10	26	0	0	0.61	0.18	0.29	1.26	0.63	0.2	0.31	1.28	5.835			0.002307	0	0.004
SLC7A11	ENSG00000151012	4	138202618	T	C	c.791+11967A&gt;G		rs144492986	intron	0	1	0	0					0.53	0.7	0.02	12.98	0.039			0.002814	0	0.0001176
SLC7A11	ENSG00000151012	4	138202766	G	C	c.791+11819C&gt;G		rs80341439	intron	23	35	0.01	0.01	1.04	0.88	0.61	1.77	1.05	0.86	0.62	1.77	3.053			0.01317	0.006358	0.005632
SLC7A11	ENSG00000151012	4	138203479	A	G	c.791+11106T&gt;C		rs146615521	intron	0	1	0	0					0.53	0.7	0.02	12.98	4.236			0.002796	0	0.0001177
SLC7A11	ENSG00000151012	4	138203533	T	C	c.791+11052A&gt;G		rs181629183	intron	16	17	0	0	1.5	0.25	0.75	2.97	1.5	0.24	0.76	2.94	2.006			0.002572	0.006059	0.004576
SLC7A11	ENSG00000151012	4	138204063	A	G	c.791+10522T&gt;C		rs4453980	intron	1	0	0	0					4.76	0.34	0.19	116.89	2.177			0.008674	0	0.0001178
SLC7A11	ENSG00000151012	4	138204145	G	A	c.791+10440C&gt;T		rs115310230	intron	1	0	0	0					4.76	0.34	0.19	116.89	0.723			0.005806	0	2.942e-05
SLC7A11	ENSG00000151012	4	138204176	C	T	c.791+10409G&gt;A		rs116040420	intron	0	1	0	0					0.53	0.7	0.02	12.98	0.9			0.006755	0	0.0002354
SLC7A11	ENSG00000151012	4	138204357	C	T	c.791+10228G&gt;A		rs190918017	intron	24	38	0.01	0.01	1	1	0.6	1.67	1.01	0.97	0.61	1.68	0.664			0.003501	0.0008646	0.006592
SLC7A11	ENSG00000151012	4	138204555	A	C	c.791+10030T&gt;G		rs191189948	intron	13	23	0	0	0.9	0.75	0.45	1.77	0.91	0.78	0.46	1.78	11.2			0.002342	0	0.003928
SLC7A11	ENSG00000151012	4	138204748	A	G	c.791+9837T&gt;C		rs28655080	intron	4	2	0	0	3.18	0.18	0.58	17.36	2.86	0.18	0.61	13.43	9.134			0.0155	0	0.0003826
SLC7A11	ENSG00000151012	4	138204766	C	T	c.791+9819G&gt;A		rs373165671	intron	2	2	0	0	1.59	0.64	0.22	11.27	1.59	0.61	0.27	9.16	0.373			0.0003493	0	0.000162
SLC7A11	ENSG00000151012	4	138205062	T	G	c.791+9523A&gt;C		rs182989176	intron	24	20	0.01	0	1.91	0.03	1.05	3.47	1.91	0.03	1.06	3.44	13.9			0.002591	0.006644	0.00406
SLC7A11	ENSG00000151012	4	138205095	G	A	c.791+9490C&gt;T		rs188082297	intron	0	1	0	0					0.53	0.7	0.02	12.98	19.26			0.001224	0	2.943e-05
SLC7A11	ENSG00000151012	4	138205537	T	C	c.791+9048A&gt;G		rs183544024	intron	2	2	0	0	1.59	0.64	0.22	11.27	1.59	0.61	0.27	9.16	2.678			0.0005655	0	0.0004855
SLC7A11	ENSG00000151012	4	138205671	A	G	c.791+8914T&gt;C		rs187461323	intron	6	8	0	0	1.19	0.75	0.41	3.43	1.21	0.71	0.44	3.37	2.216			0.0009472	0	0.00181
SLC7A11	ENSG00000151012	4	138205859	G	T	c.791+8726C&gt;A		rs184380366	intron	4	9	0	0	0.7	0.56	0.22	2.29	0.75	0.62	0.24	2.31	0.741			0.0007303	0	0.001045
SLC7A11	ENSG00000151012	4	138206152	G	T	c.791+8433C&gt;A		rs114767033	intron	0	1	0	0					0.53	0.7	0.02	12.98	0.132			0.006274	0	0.0001179
SLC7A11	ENSG00000151012	4	138206499	G	A	c.791+8086C&gt;T		rs117872414	intron	0	3	0	0					0.23	0.33	0.01	4.38	11.81			0.0009183	0.0002894	0.0002809
SLC7A11	ENSG00000151012	4	138206781	T	G	c.791+7804A&gt;C		rs186006684	intron	4	9	0	0	0.7	0.56	0.22	2.29	0.75	0.62	0.24	2.31	7.047			0.001363	0	0.001796
SLC7A11	ENSG00000151012	4	138206907	A	C	c.791+7678T&gt;G		rs141264419	intron	18	18	0	0	1.59	0.17	0.83	3.07	1.59	0.16	0.83	3.04	14.73			0.002204	0.0005807	0.003527
SLC7A11	ENSG00000151012	4	138207871	C	T	c.791+6714G&gt;A		rs182651559	intron	3	7	0	0	0.68	0.58	0.18	2.63	0.74	0.64	0.21	2.63	3			0.000842	0	0.00128
SLC7A11	ENSG00000151012	4	138207935	C	T	c.791+6650G&gt;A		rs139798660	intron	0	1	0	0					0.53	0.7	0.02	12.98	6.065			0.002783	0	8.826e-05
SLC7A11	ENSG00000151012	4	138207990	A	G	c.791+6595T&gt;C		rs191320267	intron	0	5	0	0					0.14	0.19	0.01	2.6	8.191			5.261e-05	0	0.0001029
SLC7A11	ENSG00000151012	4	138208222	G	A	c.791+6363C&gt;T		rs182640477	intron	2	1	0	0	3.17	0.35	0.29	35.03	2.64	0.35	0.35	20.04	10.67			0.0001973	0	0.0001324
SLC7A11	ENSG00000151012	4	138208639	T	G	c.791+5946A&gt;C		rs72933884	intron	1	1	0	0	1.59	0.74	0.1	25.37	1.59	0.69	0.16	15.26	0.12			0.007796	0	0.0001177
SLC7A11	ENSG00000151012	4	138208752	T	C	c.791+5833A&gt;G		rs187322739	intron	4	6	0	0	1.06	0.93	0.3	3.75	1.1	0.88	0.33	3.66	2.818			0.001193	0	0.0007365
SLC7A11	ENSG00000151012	4	138208757	G	A	c.791+5828C&gt;T		rs116301491	intron	0	1	0	0					0.53	0.7	0.02	12.98	2.803			0.006657	0	0.0001328
SLC7A11	ENSG00000151012	4	138208764	C	T	c.791+5821G&gt;A		rs115365254	intron	30	40	0.01	0.01	1.19	0.47	0.74	1.92	1.2	0.46	0.75	1.92	0.994			0.01081	0.00145	0.007906
SLC7A11	ENSG00000151012	4	138208800-138208804	TTATG	-	c.791+5781_791+5785del		rs59549210	intron	2	4	0	0	0.79	0.79	0.15	4.33	0.88	0.87	0.19	4.14
SLC7A11	ENSG00000151012	4	138209031	C	T	c.791+5554G&gt;A		rs74374259	intron	30	40	0.01	0.01	1.19	0.47	0.74	1.92	1.2	0.46	0.75	1.92	1.464			0.02018	0.001443	0.007992
SLC7A11	ENSG00000151012	4	138209173	C	T	c.791+5412G&gt;A		rs187925265	intron	19	29	0	0	1.04	0.9	0.58	1.86	1.05	0.87	0.59	1.86	11.77			0.003517	0.003462	0.004874
SLC7A11	ENSG00000151012	4	138209209	A	G	c.791+5376T&gt;C		rs113635342	intron	24	35	0.01	0.01	1.09	0.75	0.65	1.84	1.1	0.73	0.65	1.84	12.36			0.003447	0.007781	0.005695
SLC7A11	ENSG00000151012	4	138209296	G	A	c.791+5289C&gt;T		rs193073903	intron	0	2	0	0					0.32	0.46	0.02	6.6	14.93			4.611e-05	0	4.418e-05
SLC7A11	ENSG00000151012	4	138209536-138209542	AAGTTTC	-	c.791+5043_791+5049del		rs147372225	intron	30	40	0.01	0.01	1.19	0.47	0.74	1.92	1.2	0.46	0.75	1.92	7.879			0.01894	0.001443	0.008022
SLC7A11	ENSG00000151012	4	138209844	A	G	c.791+4741T&gt;C		rs184597722	intron	2	8	0	0	0.4	0.24	0.08	1.87	0.47	0.29	0.11	1.91	1.38			0.001249	0	0.002265
SLC7A11	ENSG00000151012	4	138210505	G	A	c.791+4080C&gt;T		rs184006522	intron	26	48	0.01	0.01	0.86	0.53	0.53	1.39	0.86	0.55	0.54	1.39	2.159			0.00354	0.03084	0.00453
SLC7A11	ENSG00000151012	4	138210892	T	C	c.791+3693A&gt;G		rs181748389	intron	15	18	0	0	1.32	0.42	0.67	2.63	1.33	0.41	0.68	2.62	2.906			0.004516	0	0.004132
SLC7A11	ENSG00000151012	4	138211248	C	T	c.791+3337G&gt;A		rs370740310	intron	1	0	0	0					4.76	0.34	0.19	116.89	0.831			1.978e-05	0	2.95e-05
SLC7A11	ENSG00000151012	4	138211804	G	-	c.791+2781del		rs112963655	intron	30	40	0.01	0.01	1.19	0.47	0.74	1.92	1.2	0.46	0.75	1.92	1.026			0.01764	0.001442	0.007954
SLC7A11	ENSG00000151012	4	138212069	G	T	c.791+2516C&gt;A		rs190635257	intron	2	4	0	0	0.79	0.79	0.15	4.33	0.88	0.87	0.19	4.14	0.696			0.0002634	0	0.0003832
SLC7A11	ENSG00000151012	4	138212091	G	A	c.791+2494C&gt;T		rs79154376	intron	35	52	0.01	0.01	1.07	0.76	0.69	1.65	1.07	0.75	0.7	1.65	8.724			0.01097	0.006924	0.01173
SLC7A11	ENSG00000151012	4	138212373	C	G	c.791+2212G&gt;C		rs185666919	intron	17	23	0	0	1.17	0.62	0.63	2.2	1.18	0.6	0.64	2.2	0.776			0.001635	0.01788	0.001431
SLC7A11	ENSG00000151012	4	138212523	G	C	c.791+2062C&gt;G		rs190077335	intron	0	1	0	0					0.53	0.7	0.02	12.98	1.48			0.0006699	0	1.479e-05
SLC7A11	ENSG00000151012	4	138212990	T	C	c.791+1595A&gt;G		rs192389471	intron	1	1	0	0	1.59	0.74	0.1	25.37	1.59	0.69	0.16	15.26	8.785			0.0001184	0	0.0001766
SLC7A11	ENSG00000151012	4	138213154	G	T	c.791+1431C&gt;A		rs77063926	intron	0	1	0	0					0.53	0.7	0.02	12.98	0.639			0.01204	0	5.888e-05
SLC7A11	ENSG00000151012	4	138213332	G	A	c.791+1253C&gt;T		rs143559412	intron	0	1	0	0					0.53	0.7	0.02	12.98	14.53			3.948e-05	0	4.416e-05
SLC7A11	ENSG00000151012	4	138213454	G	A	c.791+1131C&gt;T		rs78729305	intron	1	0	0	0					4.76	0.34	0.19	116.89	7.44			0.01008	0	0.0001622
SLC7A11	ENSG00000151012	4	138213556	T	C	c.791+1029A&gt;G		rs72933886	intron	1	0	0	0					4.76	0.34	0.19	116.89	3.203			0.008242	0	0.0001031
SLC7A11	ENSG00000151012	4	138214155	T	C	c.791+430A&gt;G		rs115791699	intron	1	0	0	0					4.76	0.34	0.19	116.89	5.354			0.005801	0	2.943e-05
SLC7A11	ENSG00000151012	4	138214166	C	T	c.791+419G&gt;A		rs139560384	intron	41	56	0.01	0.01	1.16	0.46	0.78	1.75	1.17	0.45	0.78	1.75	0.307			0.005847	0.01096	0.009894
SLC7A11	ENSG00000151012	4	138215351	C	T	c.747-722G&gt;A		rs115375058	intron	1	0	0	0					4.76	0.34	0.19	116.89	2.145			0.002257	0.0002884	0.0002059
SLC7A11	ENSG00000151012	4	138215472	C	A	c.747-843G&gt;T		rs116786486	intron	23	35	0.01	0.01	1.04	0.88	0.61	1.77	1.05	0.86	0.62	1.77	9.253			0.01309	0.006628	0.005646
SLC7A11	ENSG00000151012	4	138215760-138215777	AAAAAACACATGCACACT	-	c.747-1148_747-1131del		rs147954643	intron	1	0	0	0					4.76	0.34	0.19	116.89	3.193			0.008568	0	0.0001031
SLC7A11	ENSG00000151012	4	138215954	T	G	c.747-1325A&gt;C		rs114933529	intron	17	30	0	0	0.9	0.72	0.49	1.63	0.91	0.75	0.5	1.64	10.02			0.002871	0.0008646	0.00516
SLC7A11	ENSG00000151012	4	138216249	T	-	c.747-1620del		rs150538467	intron	5	14	0	0	0.57	0.27	0.2	1.57	0.6	0.31	0.22	1.6	5.902			0.002761	0	0.001985
SLC7A11	ENSG00000151012	4	138216593	T	C	c.747-1964A&gt;G		rs144224985	intron	4	9	0	0	0.7	0.56	0.22	2.29	0.75	0.62	0.24	2.31	14.63			0.0008675	0.0008651	0.0006909
SLC7A11	ENSG00000151012	4	138216619	C	A	c.747-1990G&gt;T		rs190636689	intron	0	1	0	0					0.53	0.7	0.02	12.98	3.531			0.000677	0	1.47e-05
SLC7A11	ENSG00000151012	4	138216657	G	A	c.747-2028C&gt;T		rs181007050	intron	2	2	0	0	1.59	0.64	0.22	11.27	1.59	0.61	0.27	9.16	4.64			9.863e-05	0	0.0002205
SLC7A11	ENSG00000151012	4	138216896	T	C	c.747-2267A&gt;G		rs140412822	intron	3	7	0	0	0.68	0.58	0.18	2.63	0.74	0.64	0.21	2.63	1.309			0.001637	0.0008646	0.001411
SLC7A11	ENSG00000151012	4	138217219	A	G	c.746+2047T&gt;C		rs79154175	intron	5	11	0	0	0.72	0.54	0.25	2.08	0.76	0.59	0.27	2.1	12.1			0.0009265	0	0.001661
SLC7A11	ENSG00000151012	4	138217547	G	T	c.746+1719C&gt;A		rs58019689	intron	31	40	0.01	0.01	1.23	0.39	0.77	1.98	1.24	0.37	0.77	1.98	0.674			0.02823	0.001441	0.008175
SLC7A11	ENSG00000151012	4	138217628	T	C	c.746+1638A&gt;G		rs75634630	intron	23	35	0.01	0.01	1.04	0.88	0.61	1.77	1.05	0.86	0.62	1.77	15.31			0.01322	0.006632	0.005659
SLC7A11	ENSG00000151012	4	138217657	C	T	c.746+1609G&gt;A		rs184062258	intron	10	22	0	0	0.72	0.39	0.34	1.52	0.74	0.42	0.35	1.54	14.83			0.001846	0.000288	0.003234
SLC7A11	ENSG00000151012	4	138217957	T	A	c.746+1309A&gt;T		rs72933891	intron	1	0	0	0					4.76	0.34	0.19	116.89	1.012			0.006892	0	7.349e-05
SLC7A11	ENSG00000151012	4	138218749	A	C	c.746+517T&gt;G		rs72933896	intron	1	0	0	0					4.76	0.34	0.19	116.89	3.943			0.006921	0	7.351e-05
SLC7A11	ENSG00000151012	4	138218981	T	C	c.746+285A&gt;G		rs146063954	intron	1	0	0	0					4.76	0.34	0.19	116.89	0.065			0.0003089	0	5.881e-05
SLC7A11	ENSG00000151012	4	138219234	A	G			rs10025342	intron	2	4	0	0	0.79	0.79	0.15	4.33	0.88	0.87	0.19	4.14
SLC7A11	ENSG00000151012	4	138219262	T	C	c.746+4A&gt;G		rs369523121	splice_donor_region,intron	0	1	0	0					0.53	0.7	0.02	12.98	17.2			7.228e-05	0	0.000147
SLC7A11	ENSG00000151012	4	138219329	C	T	c.683G&gt;A	p.Arg228Lys	rs372955852	missense	0	1	0	0					0.53	0.7	0.02	12.98	15.05	likely_benign	0.0669	6.571e-05	0	0.0001323
SLC7A11	ENSG00000151012	4	138219343	G	A	c.669C&gt;T	p.Asp223%3D	rs374912927	synonymous	0	1	0	0					0.53	0.7	0.02	12.98	9.675			4.601e-05	0	1.47e-05
SLC7A11	ENSG00000151012	4	138219358	C	T	c.654G&gt;A	p.Thr218%3D	rs143734527	synonymous	3	6	0	0	0.79	0.74	0.2	3.17	0.85	0.81	0.23	3.13	7.648			0.0002432	0.006916	7.349e-05
SLC7A11	ENSG00000151012	4	138219359	G	A	c.653C&gt;T	p.Thr218Met	rs186693425	missense	1	0	0	0					4.76	0.34	0.19	116.89	28.9	likely_benign	0.1387	5.259e-05	0	2.94e-05
SLC7A11	ENSG00000151012	4	138219413	T	C	c.647-48A&gt;G		rs371128010	intron	1	0	0	0					4.76	0.34	0.19	116.89	6.655			9.854e-05	0	0.000191
SLC7A11	ENSG00000151012	4	138219757	G	A	c.647-392C&gt;T		rs10025829	intron	4	4	0	0	1.59	0.51	0.4	6.35	1.59	0.49	0.43	5.87	0.055			0.02062	0	0.0005294
SLC7A11	ENSG00000151012	4	138219759	G	A	c.647-394C&gt;T		rs150903664	intron	2	2	0	0	1.59	0.64	0.22	11.27	1.59	0.61	0.27	9.16	0.504			0.0004934	0	0.0003676
SLC7A11	ENSG00000151012	4	138219949	T	A			rs5010682	intron	4	5	0	0	1.27	0.72	0.34	4.73	1.3	0.68	0.37	4.52
SLC7A11	ENSG00000151012	4	138220026	G	A	c.647-661C&gt;T		rs139379234	intron	1	0	0	0					4.76	0.34	0.19	116.89	0.157			0.01163	0	0.0001933
SLC7A11	ENSG00000151012	4	138220089	G	A	c.647-724C&gt;T		rs370939297	intron	1	2	0	0	0.79	0.85	0.07	8.75	0.95	0.96	0.13	7.21	0.741			5.266e-05	0	4.413e-05
SLC7A11	ENSG00000151012	4	138220323	C	T	c.647-958G&gt;A		rs188686208	intron	0	3	0	0					0.23	0.33	0.01	4.38	0.136			0.0001118	0	0.0001764
SLC7A11	ENSG00000151012	4	138220453	C	T	c.647-1088G&gt;A		rs112084432	intron	1	0	0	0					4.76	0.34	0.19	116.89	0.589			0.01096	0	0.0001912
SLC7A11	ENSG00000151012	4	138220931	T	C	c.647-1566A&gt;G		rs113157996	intron	1	0	0	0					4.76	0.34	0.19	116.89	1.072			0.009575	0	0.0001617
SLC7A11	ENSG00000151012	4	138221096	T	A	c.647-1731A&gt;T		rs113779742	intron	1	0	0	0					4.76	0.34	0.19	116.89	8.135			0.009574	0	0.0001617
SLC7A11	ENSG00000151012	4	138221106	G	A	c.647-1741C&gt;T		rs112820731	intron	1	0	0	0					4.76	0.34	0.19	116.89	3.357			0.009598	0	0.0001618
SLC7A11	ENSG00000151012	4	138221132	C	T	c.647-1767G&gt;A		rs144289899	intron	0	1	0	0					0.53	0.7	0.02	12.98	2.066			0.001217	0	2.941e-05
SLC7A11	ENSG00000151012	4	138221133	C	T	c.647-1768G&gt;A		rs28524564	intron	4	4	0	0	1.59	0.51	0.4	6.35	1.59	0.49	0.43	5.87	2.036			0.02292	0	0.0005441
SLC7A11	ENSG00000151012	4	138221152	A	T	c.647-1787T&gt;A		rs76438698	intron	1	0	0	0					4.76	0.34	0.19	116.89	4.202			0.009562	0	0.0001617
SLC7A11	ENSG00000151012	4	138221571	T	A	c.646+1628A&gt;T		rs145477061	intron	0	2	0	0					0.32	0.46	0.02	6.6	5.113			0.0008876	0	4.411e-05
SLC7A11	ENSG00000151012	4	138221669	A	G	c.646+1530T&gt;C		rs183702055	intron	15	19	0	0	1.25	0.51	0.64	2.47	1.26	0.5	0.65	2.47	10.27			0.002715	0	0.003807
SLC7A11	ENSG00000151012	4	138222060	T	C	c.646+1139A&gt;G		rs116733137	intron	0	1	0	0					0.53	0.7	0.02	12.98	10.27			0.009449	0	0.000147
SLC7A11	ENSG00000151012	4	138222292	C	T	c.646+907G&gt;A		rs368004366	intron	0	1	0	0					0.53	0.7	0.02	12.98	8.916			0.001873	0	2.94e-05
SLC7A11	ENSG00000151012	4	138222358	T	C	c.646+841A&gt;G		rs142737550	intron	0	1	0	0					0.53	0.7	0.02	12.98	9.954			0.00354	0	7.348e-05
SLC7A11	ENSG00000151012	4	138222532	C	T	c.646+667G&gt;A		rs181234933	intron	2	4	0	0	0.79	0.79	0.15	4.33	0.88	0.87	0.19	4.14	0.259			0.001951	0	0.001014
SLC7A11	ENSG00000151012	4	138222627	C	T	c.646+572G&gt;A		rs186166575	intron	18	36	0	0.01	0.79	0.42	0.45	1.4	0.8	0.44	0.46	1.41	3.557			0.006502	0.001153	0.009485
SLC7A11	ENSG00000151012	4	138222631	T	C	c.646+568A&gt;G		rs4568283	intron	2	4	0	0	0.79	0.79	0.15	4.33	0.88	0.87	0.19	4.14	1.626			0.02054	0	0.0003675
SLC7A11	ENSG00000151012	4	138223165	G	A	c.646+34C&gt;T		rs201318163	intron	0	3	0	0					0.23	0.33	0.01	4.38	8.614			0.0002169	0	0.0004116
SLC7A11	ENSG00000151012	4	138223588	T	G	c.521-264A&gt;C		rs72935807	intron	1	0	0	0					4.76	0.34	0.19	116.89	3.267			0.008463	0	0.0001323
SLC7A11	ENSG00000151012	4	138224775-138224778	GAAG	-	c.521-1454_521-1451del		rs141726377	intron	2	3	0	0	1.06	0.95	0.18	6.33	1.13	0.88	0.22	5.75	0.458			0.001889	0.001741	0.0002668
SLC7A11	ENSG00000151012	4	138224902	G	A	c.521-1578C&gt;T		rs113207655	intron	1	0	0	0					4.76	0.34	0.19	116.89	1.91			0.009442	0	0.0001623
SLC7A11	ENSG00000151012	4	138224917	T	C	c.521-1593A&gt;G		rs183277857	intron	6	15	0	0	0.63	0.34	0.25	1.63	0.66	0.38	0.27	1.66	0.163			0.001475	0.008357	0.001222
SLC7A11	ENSG00000151012	4	138225039	A	G	c.521-1715T&gt;C		rs148173213	intron	0	1	0	0					0.53	0.7	0.02	12.98	0.334			0.00145	0	0.0002962
SLC7A11	ENSG00000151012	4	138225421	C	T	c.521-2097G&gt;A		rs72935811	intron	1	4	0	0	0.4	0.41	0.04	3.55	0.53	0.5	0.08	3.35	6.254			0.03066	0.002597	0.0005008
SLC7A11	ENSG00000151012	4	138225828	T	C	c.521-2504A&gt;G		rs142778979	intron	1	0	0	0					4.76	0.34	0.19	116.89	1.563			0.0002053	0	0.0003834
SLC7A11	ENSG00000151012	4	138225895	C	T	c.521-2571G&gt;A		rs72939746	intron	1	0	0	0					4.76	0.34	0.19	116.89	1.041			0.0152	0	0.0002211
SLC7A11	ENSG00000151012	4	138226038	A	T	c.521-2714T&gt;A		rs77967325	intron	0	1	0	0					0.53	0.7	0.02	12.98	0.004			3.95e-05	0	4.411e-05
SLC7A11	ENSG00000151012	4	138226093	A	T	c.521-2769T&gt;A		rs192887338	intron	18	53	0	0.01	0.53	0.02	0.31	0.91	0.54	0.02	0.32	0.93	15.36			0.005626	0.00173	0.008425
SLC7A11	ENSG00000151012	4	138226408-138226409	-	T	c.521-3085dup		rs201090312	intron	1	0	0	0					4.76	0.34	0.19	116.89	0.744			0.009557	0	0.0001619
SLC7A11	ENSG00000151012	4	138226444	G	T	c.521-3120C&gt;A		rs192568113	intron	15	18	0	0	1.32	0.42	0.67	2.63	1.33	0.41	0.68	2.62	1.636			0.002563	0.0002885	0.004003
SLC7A11	ENSG00000151012	4	138226445	G	A	c.521-3121C&gt;T		rs184555280	intron	0	1	0	0					0.53	0.7	0.02	12.98	2.302			4.608e-05	0	7.356e-05
SLC7A11	ENSG00000151012	4	138226619	C	T	c.521-3295G&gt;A		rs139978098	intron	0	4	0	0					0.18	0.24	0.01	3.27	0.001			0.004414	0	8.823e-05
SLC7A11	ENSG00000151012	4	138227062	A	G	c.521-3738T&gt;C		rs28670077	intron	4	2	0	0	3.18	0.18	0.58	17.36	2.86	0.18	0.61	13.43	5.13			0.01543	0	0.0003969
SLC7A11	ENSG00000151012	4	138227218	C	T	c.521-3894G&gt;A		rs181207083	intron	1	0	0	0					4.76	0.34	0.19	116.89	6.952			0.003839	0	0.000147
SLC7A11	ENSG00000151012	4	138227325	T	C	c.521-4001A&gt;G		rs185248594	intron	0	1	0	0					0.53	0.7	0.02	12.98	12.63			6.57e-05	0	0.0001323
SLC7A11	ENSG00000151012	4	138227432	T	C	c.521-4108A&gt;G		rs181943310	intron	0	1	0	0					0.53	0.7	0.02	12.98	0.339			0.002944	0	8.819e-05
SLC7A11	ENSG00000151012	4	138227726	A	T	c.521-4402T&gt;A		rs79644278	intron	0	2	0	0					0.32	0.46	0.02	6.6	0.161			0.007493	0	0.0001617
SLC7A11	ENSG00000151012	4	138227843	C	T	c.520+4424G&gt;A		rs191010934	intron	2	2	0	0	1.59	0.64	0.22	11.27	1.59	0.61	0.27	9.16	0.673			0.0001382	0.001732	0.0001324
SLC7A11	ENSG00000151012	4	138228018	A	C	c.520+4249T&gt;G		rs72939758	intron	1	0	0	0					4.76	0.34	0.19	116.89	5.27			0.00791	0	0.0001029
SLC7A11	ENSG00000151012	4	138228525	G	A	c.520+3742C&gt;T		rs143310145	intron	23	36	0.01	0.01	1.01	0.96	0.6	1.72	1.02	0.94	0.61	1.72	2.52			0.01299	0.006632	0.005662
SLC7A11	ENSG00000151012	4	138228678	G	A	c.520+3589C&gt;T		rs190317544	intron	0	5	0	0					0.14	0.19	0.01	2.6	1.88			0.001293	0.003194	8.947e-05
SLC7A11	ENSG00000151012	4	138228815-138228816	-	AG	c.520+3450_520+3451dup		rs141730983	intron	30	44	0.01	0.01	1.08	0.74	0.68	1.73	1.09	0.72	0.68	1.73	0.444			0.02799	0.004039	0.008215
SLC7A11	ENSG00000151012	4	138228833	G	A			rs1828730	intron	2	4	0	0	0.79	0.79	0.15	4.33	0.88	0.87	0.19	4.14
SLC7A11	ENSG00000151012	4	138228911	A	C	c.520+3356T&gt;G		rs187917129	intron	2	0	0	0					7.94	0.18	0.38	165.4	0.003			0.000355	0	0.0003529
SLC7A11	ENSG00000151012	4	138229053	T	G	c.520+3214A&gt;C		rs114111700	intron	19	35	0	0.01	0.86	0.6	0.49	1.51	0.87	0.62	0.5	1.52	7.486			0.009653	0.001152	0.009685
SLC7A11	ENSG00000151012	4	138229136	T	C	c.520+3131A&gt;G		rs146904223	intron	15	14	0	0	1.7	0.15	0.82	3.54	1.7	0.15	0.83	3.49	4.82			0.001584	0.000288	0.002616
SLC7A11	ENSG00000151012	4	138229637	A	G	c.520+2630T&gt;C		rs75782339	intron	5	14	0	0	0.57	0.27	0.2	1.57	0.6	0.31	0.22	1.6	0.522			0.002726	0	0.00194
SLC7A11	ENSG00000151012	4	138229787	C	G			rs2037026	intron	29	44	0.01	0.01	1.05	0.85	0.65	1.68	1.05	0.83	0.66	1.68
SLC7A11	ENSG00000151012	4	138230238	T	C	c.520+2029A&gt;G		rs116587890	intron	30	44	0.01	0.01	1.08	0.74	0.68	1.73	1.09	0.72	0.68	1.73	1.561			0.02649	0.004042	0.008195
SLC7A11	ENSG00000151012	4	138230480	T	A	c.520+1787A&gt;T		rs143531018	intron	30	40	0.01	0.01	1.19	0.47	0.74	1.92	1.2	0.46	0.75	1.92	0.858			0.006474	0.001444	0.007873
SLC7A11	ENSG00000151012	4	138230816	T	C			rs4863542	intron	2	4	0	0	0.79	0.79	0.15	4.33	0.88	0.87	0.19	4.14
SLC7A11	ENSG00000151012	4	138231300	G	A	c.520+967C&gt;T		rs77700952	intron	1	0	0	0					4.76	0.34	0.19	116.89	1.533			0.009706	0	0.0001766
SLC7A11	ENSG00000151012	4	138231678	T	G	c.520+589A&gt;C		rs116382747	intron	4	12	0	0	0.53	0.27	0.17	1.64	0.57	0.31	0.19	1.68	0.05			0.001203	0.005187	0.001911
SLC7A11	ENSG00000151012	4	138231701	T	C	c.520+566A&gt;G		rs76410849	intron	1	0	0	0					4.76	0.34	0.19	116.89	0.508			0.009586	0	0.0001617
SLC7A11	ENSG00000151012	4	138231710	A	T	c.520+557T&gt;A		rs116669704	intron	30	40	0.01	0.01	1.19	0.47	0.74	1.92	1.2	0.46	0.75	1.92	7.523			0.008839	0.001442	0.007865
SLC7A11	ENSG00000151012	4	138231994	C	G	c.520+273G&gt;C		rs74530846	intron	23	36	0.01	0.01	1.01	0.96	0.6	1.72	1.02	0.94	0.61	1.72	1.523			0.013	0.006628	0.005677
SLC7A11	ENSG00000151012	4	138232343	G	C	c.444C&gt;G	p.Arg148%3D	rs375388903	synonymous	0	1	0	0					0.53	0.7	0.02	12.98	6.814			6.578e-06	0	1.471e-05
SLC7A11	ENSG00000151012	4	138232345	G	A	c.442C&gt;T	p.Arg148Cys	rs145016189	missense	0	3	0	0					0.23	0.33	0.01	4.38	26.2	ambiguous	0.3827	0.0001447	0	0.0001029
SLC7A11	ENSG00000151012	4	138232352	T	C	c.435A&gt;G	p.Ala145%3D	rs147680354	synonymous	0	1	0	0					0.53	0.7	0.02	12.98	2.83			0.0001183	0	0.0002353
SLC7A11	ENSG00000151012	4	138232381	G	A	c.406C&gt;T	p.Pro136Ser	rs34757167	missense,splice_region	4	6	0	0	1.06	0.93	0.3	3.75	1.1	0.88	0.33	3.66	32	likely_pathogenic	0.8436	0.0005802	0	0.001074
SLC7A11	ENSG00000151012	4	138232512	C	T	c.405-130G&gt;A		rs117614043	intron	0	1	0	0					0.53	0.7	0.02	12.98	0.124			0.0002958	0	0.000147
SLC7A11	ENSG00000151012	4	138232513	G	A	c.405-131C&gt;T		rs146297980	intron	1	0	0	0					4.76	0.34	0.19	116.89	0.012			0.002281	0	0
SLC7A11	ENSG00000151012	4	138232545	T	C	c.405-163A&gt;G		rs41280521	intron	18	35	0	0.01	0.81	0.48	0.46	1.44	0.82	0.5	0.47	1.45	1.544			0.006457	0.001153	0.009407
SLC7A11	ENSG00000151012	4	138232555	C	T	c.405-173G&gt;A		rs75751607	intron	9	2	0	0	7.16	0.01	1.55	33.19	6.05	0.01	1.5	24.39	0.036			0.0008808	0.0008651	0.001779
SLC7A11	ENSG00000151012	4	138233392	G	A	c.405-1010C&gt;T		rs192031085	intron	12	15	0	0	1.27	0.54	0.59	2.72	1.28	0.52	0.61	2.7	3.223			0.001875	0.002882	0.002868
SLC7A11	ENSG00000151012	4	138233612	C	T	c.405-1230G&gt;A		rs117287069	intron	0	1	0	0					0.53	0.7	0.02	12.98	0.927			0.005694	0	0.0001323
SLC7A11	ENSG00000151012	4	138233716	T	C	c.405-1334A&gt;G		rs112019684	intron	1	0	0	0					4.76	0.34	0.19	116.89	4.528			0.009565	0	0.0001617
SLC7A11	ENSG00000151012	4	138234467	T	C	c.404+1858A&gt;G		rs6842856	intron	1	0	0	0					4.76	0.34	0.19	116.89	0.949			0.006071	0	4.409e-05
SLC7A11	ENSG00000151012	4	138234660	C	T	c.404+1665G&gt;A		rs115937681	intron	25	33	0.01	0.01	1.2	0.49	0.71	2.03	1.21	0.47	0.72	2.03	4.415			0.008039	0.00346	0.007912
SLC7A11	ENSG00000151012	4	138234739	T	C	c.404+1586A&gt;G		rs183762248	intron	0	1	0	0					0.53	0.7	0.02	12.98	2.509			0.001879	0	5.88e-05
SLC7A11	ENSG00000151012	4	138235132	T	C	c.404+1193A&gt;G		rs72939777	intron	1	3	0	0	0.53	0.58	0.05	5.08	0.68	0.69	0.1	4.6	0.767			0.03123	0.002594	0.0005294
SLC7A11	ENSG00000151012	4	138235693	G	A	c.404+632C&gt;T		rs185505809	intron	16	18	0	0	1.41	0.32	0.72	2.78	1.42	0.3	0.73	2.76	16.78			0.002184	0	0.003926
SLC7A11	ENSG00000151012	4	138235761	C	T	c.404+564G&gt;A		rs139568133	intron	21	36	0.01	0.01	0.92	0.78	0.54	1.59	0.93	0.8	0.55	1.59	11.22			0.002939	0.0005764	0.00531
SLC7A11	ENSG00000151012	4	138236225	T	C	c.404+100A&gt;G		rs190373165	intron	36	40	0.01	0.01	1.44	0.12	0.91	2.26	1.44	0.12	0.92	2.26	5.557			0.005077	0.0002882	0.008671
SLC7A11	ENSG00000151012	4	138236289	T	C	c.404+36A&gt;G		rs144642306	intron	3	5	0	0	0.95	0.95	0.23	3.99	1.01	0.99	0.26	3.86	6.382			0.001124	0	0.001691
SLC7A11	ENSG00000151012	4	138236478	A	G	c.278-27T&gt;C		rs201442256	intron	0	3	0	0					0.23	0.33	0.01	4.38	3.95			6.571e-05	0	0.0001323
SLC7A11	ENSG00000151012	4	138236480	C	T	c.278-29G&gt;A		rs202029990	intron	1	4	0	0	0.4	0.41	0.04	3.55	0.53	0.5	0.08	3.35	0.695			0.0002172	0	0.0003972
SLC7A11	ENSG00000151012	4	138237209	G	A			rs11100861	intron	29	45	0.01	0.01	1.02	0.93	0.64	1.64	1.03	0.91	0.64	1.64
SLC7A11	ENSG00000151012	4	138237233	C	T	c.278-782G&gt;A		rs148152052	intron	0	2	0	0					0.32	0.46	0.02	6.6	5.076			0.001752	0	7.357e-05
SLC7A11	ENSG00000151012	4	138237283	G	A	c.278-832C&gt;T		rs373168314	intron	1	0	0	0					4.76	0.34	0.19	116.89	4.603			0.0007461	0	1.473e-05
SLC7A11	ENSG00000151012	4	138237398	T	G	c.278-947A&gt;C		rs376480989	intron	3	3	0	0	1.59	0.57	0.32	7.87	1.59	0.54	0.36	6.99	1.952			0.0004827	0.004335	0.0001916
SLC7A11	ENSG00000151012	4	138238538	C	T			rs10007843	intron	2	4	0	0	0.79	0.79	0.15	4.33	0.88	0.87	0.19	4.14
SLC7A11	ENSG00000151012	4	138238610	T	A	c.278-2159A&gt;T		rs181090369	intron	0	1	0	0					0.53	0.7	0.02	12.98	0.807			0.008492	0	0.0002062
SLC7A11	ENSG00000151012	4	138238685	T	C	c.278-2234A&gt;G		rs185923427	intron	5	7	0	0	1.13	0.83	0.36	3.57	1.16	0.79	0.39	3.5	2.304			0.001059	0.0008646	0.0009412
SLC7A11	ENSG00000151012	4	138238713	C	T	c.278-2262G&gt;A		rs149548937	intron	0	2	0	0					0.32	0.46	0.02	6.6	4.918			0.009362	0	0.0001029
SLC7A11	ENSG00000151012	4	138238756	T	G	c.278-2305A&gt;C		rs116167757	intron	26	55	0.01	0.01	0.75	0.22	0.47	1.19	0.75	0.23	0.47	1.2	0.22			0.005289	0.00144	0.008605
SLC7A11	ENSG00000151012	4	138238793	G	A	c.278-2342C&gt;T		rs148680730	intron	29	40	0.01	0.01	1.15	0.56	0.71	1.86	1.16	0.55	0.72	1.87	2.708			0.01178	0.001441	0.007896
SLC7A11	ENSG00000151012	4	138238878	T	C	c.278-2427A&gt;G		rs142168725	intron	19	18	0	0	1.68	0.12	0.88	3.21	1.68	0.11	0.89	3.18	0.911			0.005521	0.002304	0.004322
SLC7A11	ENSG00000151012	4	138239033	G	A	c.278-2582C&gt;T		rs140830768	intron	23	36	0.01	0.01	1.01	0.96	0.6	1.72	1.02	0.94	0.61	1.72	0.357			0.004169	0.006632	0.005705
SLC7A11	ENSG00000151012	4	138239218	C	T	c.277+2575G&gt;A		rs182407970	intron	6	3	0	0	3.18	0.1	0.79	12.72	2.95	0.1	0.8	10.84	18.71			0.0004075	0	0.0006908
SLC7A11	ENSG00000151012	4	138239527	G	A	c.277+2266C&gt;T		rs72939792	intron	1	0	0	0					4.76	0.34	0.19	116.89	0.821			0.01525	0	0.00025
SLC7A11	ENSG00000151012	4	138239860	T	C			rs13137929	intron	6	7	0	0	1.36	0.58	0.46	4.05	1.38	0.55	0.48	3.94
SLC7A11	ENSG00000151012	4	138239946	G	A	c.277+1847C&gt;T		rs77316790	intron	36	53	0.01	0.01	1.08	0.73	0.7	1.65	1.08	0.71	0.71	1.66	6.72			0.01086	0.006912	0.01162
SLC7A11	ENSG00000151012	4	138240050	C	T	c.277+1743G&gt;A		rs191840411	intron	1	11	0	0	0.14	0.06	0.02	1.11	0.21	0.07	0.04	1.13	6.989			0.0007435	0	0.0008533
SLC7A11	ENSG00000151012	4	138240289	G	A	c.277+1504C&gt;T		rs188394259	intron	0	1	0	0					0.53	0.7	0.02	12.98	3.142			4.606e-05	0	7.354e-05
SLC7A11	ENSG00000151012	4	138240292	C	T	c.277+1501G&gt;A		rs150072034	intron	0	3	0	0					0.23	0.33	0.01	4.38	2.528			0.0009212	0	2.942e-05
SLC7A11	ENSG00000151012	4	138240307	C	T	c.277+1486G&gt;A		rs193201355	intron	11	12	0	0	1.46	0.37	0.64	3.31	1.46	0.35	0.65	3.26	3.381			0.001578	0.002017	0.002587
SLC7A11	ENSG00000151012	4	138240319	C	A	c.277+1474G&gt;T		rs185134219	intron	24	18	0.01	0	2.13	0.02	1.15	3.93	2.11	0.02	1.15	3.88	1.52			0.002532	0.006632	0.003985
SLC7A11	ENSG00000151012	4	138240412	A	G			rs11724121	intron	2	4	0	0	0.79	0.79	0.15	4.33	0.88	0.87	0.19	4.14
SLC7A11	ENSG00000151012	4	138240421	G	C	c.277+1372C&gt;G		rs116130250	intron	0	7	0	0					0.11	0.12	0.01	1.85	2.792			0.03306	0.002594	0.0004708
SLC7A11	ENSG00000151012	4	138240428	G	A	c.277+1365C&gt;T		rs190769946	intron	1	1	0	0	1.59	0.74	0.1	25.37	1.59	0.69	0.16	15.26	1.808			0.0009218	0	0.0005296
SLC7A11	ENSG00000151012	4	138240658	G	T	c.277+1135C&gt;A		rs188011412	intron	36	40	0.01	0.01	1.44	0.12	0.91	2.26	1.44	0.12	0.92	2.26	5.714			0.005002	0.0002887	0.008546
SLC7A11	ENSG00000151012	4	138240806	A	C	c.277+987T&gt;G		rs112702246	intron	1	0	0	0					4.76	0.34	0.19	116.89	3.535			0.009427	0	0.0001617
SLC7A11	ENSG00000151012	4	138241127	T	C	c.277+666A&gt;G		rs111344845	intron	13	24	0	0	0.86	0.66	0.44	1.69	0.87	0.69	0.45	1.7	0.065			0.002333	0.0008646	0.004557
SLC7A11	ENSG00000151012	4	138241815	C	T	c.255G&gt;A	p.Val85%3D	rs141635291	synonymous	13	34	0	0.01	0.6	0.12	0.32	1.15	0.62	0.14	0.33	1.16	19.63			0.002011	0	0.003513
SLC7A11	ENSG00000151012	4	138241819	G	A	c.251C&gt;T	p.Thr84Met	rs199779027	missense	0	1	0	0					0.53	0.7	0.02	12.98	24.8	likely_benign	0.0742	6.576e-05	0	1.47e-05
SLC7A11	ENSG00000151012	4	138241996	G	A	c.74C&gt;T	p.Pro25Leu	rs140307668	missense	0	1	0	0					0.53	0.7	0.02	12.98	23.3	likely_benign	0.0854	1.314e-05	0	0
SLC7A11	ENSG00000151012	4	138242043	G	A	c.27C&gt;T	p.Thr9%3D	rs116480696	synonymous	21	16	0.01	0	2.09	0.03	1.09	4.02	2.08	0.03	1.09	3.96	11.36			0.003359	0	0.003352
SLC7A11	ENSG00000151012	4	138242152	G	A	c.-83C&gt;T		rs142859237	5_prime_UTR	3	7	0	0	0.68	0.58	0.18	2.63	0.74	0.64	0.21	2.63	7.086			0.0004928	0	0.0008232
SLC7A11	ENSG00000151012	4	138242184	C	G	c.-115G&gt;C		rs115062143	5_prime_UTR	0	3	0	0					0.23	0.33	0.01	4.38	15.12			0.007386	0	0.0001029

### Sheet: Supplementary Data 3
Brain Tissue	Gene ID	Variant ID	ma_samples	p-value	Slope	SE
Brain_Nucleus_accumbens_basal_ganglia	ENSG00000251372.1	4_139230820_C_A_b37	34	5.49161e-30	1.40364	0.0884614
Brain_Caudate_basal_ganglia	ENSG00000251372.1	4_139230820_C_A_b37	40	7.13793e-29	1.25413	0.0850738
Brain_Cortex	ENSG00000251372.1	4_139230820_C_A_b37	32	3.53796e-24	0.94526	0.0728961
Brain_Putamen_basal_ganglia	ENSG00000251372.1	4_139230820_C_A_b37	32	1.34588e-23	1.30582	0.0954663
Brain_Frontal_Cortex_BA9	ENSG00000251372.1	4_139230820_C_A_b37	30	1.64072e-23	1.04013	0.0781824
Brain_Cerebellum	ENSG00000251372.1	4_139230820_C_A_b37	38	1.69135e-21	1.27346	0.108501
Brain_Hypothalamus	ENSG00000251372.1	4_139230820_C_A_b37	30	1.08577e-20	1.26949	0.103043
Brain_Caudate_basal_ganglia	ENSG00000249381.1	4_139230820_C_A_b37	40	1.11394e-20	1.16941	0.103564
Brain_Cerebellar_Hemisphere	ENSG00000251372.1	4_139230820_C_A_b37	36	4.02567e-19	1.20385	0.109247
Brain_Nucleus_accumbens_basal_ganglia	ENSG00000251372.1	4_139231742_C_T_b37	35	5.20834e-19	1.17864	0.108555
Brain_Anterior_cingulate_cortex_BA24	ENSG00000251372.1	4_139230820_C_A_b37	33	9.65449e-19	0.972596	0.0861045
Brain_Cortex	ENSG00000251372.1	4_139231742_C_T_b37	33	1.02558e-17	0.824667	0.0809678
Brain_Caudate_basal_ganglia	ENSG00000251372.1	4_139231742_C_T_b37	39	5.48186e-17	1.05785	0.108358
Brain_Nucleus_accumbens_basal_ganglia	ENSG00000249381.1	4_139230820_C_A_b37	34	3.60265e-16	1.17628	0.122405
Brain_Nucleus_accumbens_basal_ganglia	ENSG00000251372.1	4_139215618_C_T_b37	29	5.60934e-16	1.12243	0.11784
Brain_Caudate_basal_ganglia	ENSG00000251372.1	4_139215618_C_T_b37	33	7.96522e-16	1.03737	0.111814
Brain_Nucleus_accumbens_basal_ganglia	ENSG00000251372.1	4_139229103_A_G_b37	64	1.01148e-15	0.865483	0.0919521
Brain_Nucleus_accumbens_basal_ganglia	ENSG00000251372.1	4_139230266_G_A_b37	59	6.18501e-15	0.881958	0.0972892
Brain_Frontal_Cortex_BA9	ENSG00000251372.1	4_139231742_C_T_b37	29	2.58569e-14	0.869918	0.0971203
Brain_Amygdala	ENSG00000251372.1	4_139230820_C_A_b37	23	6.9928e-14	1.05255	0.111398
Brain_Caudate_basal_ganglia	ENSG00000251372.1	4_139229103_A_G_b37	71	1.137e-13	0.690518	0.0825248
Brain_Caudate_basal_ganglia	ENSG00000251372.1	4_139199112_G_T_b37	30	1.57113e-13	0.985316	0.118608
Brain_Hypothalamus	ENSG00000249381.1	4_139230820_C_A_b37	30	1.58004e-13	1.08291	0.123745
Brain_Nucleus_accumbens_basal_ganglia	ENSG00000251372.1	4_139199112_G_T_b37	26	3.74368e-13	1.06704	0.128986
Brain_Nucleus_accumbens_basal_ganglia	ENSG00000251372.1	4_139229237_T_G_b37	66	8.53466e-13	0.826314	0.101867
Brain_Putamen_basal_ganglia	ENSG00000251372.1	4_139215618_C_T_b37	29	9.36798e-13	1.01655	0.122122
Brain_Cortex	ENSG00000251372.1	4_139230266_G_A_b37	60	9.4085e-13	0.530507	0.0660055
Brain_Cerebellum	ENSG00000251372.1	4_139231742_C_T_b37	38	1.27832e-12	0.979828	0.123193
Brain_Cortex	ENSG00000251372.1	4_139229103_A_G_b37	64	1.61457e-12	0.517731	0.0652595
Brain_Anterior_cingulate_cortex_BA24	ENSG00000249381.1	4_139230820_C_A_b37	33	1.67507e-12	0.980182	0.119081
Brain_Cerebellar_Hemisphere	ENSG00000251372.1	4_139231742_C_T_b37	35	2.55105e-12	0.95689	0.120437
Brain_Spinal_cord_cervical_c-1	ENSG00000251372.1	4_139230820_C_A_b37	24	2.84626e-12	1.1908	0.136978
Brain_Amygdala	ENSG00000249381.1	4_139230820_C_A_b37	23	4.37538e-12	1.16315	0.13786
Brain_Caudate_basal_ganglia	ENSG00000249381.1	4_139215618_C_T_b37	33	6.34989e-12	0.955354	0.125514
Brain_Caudate_basal_ganglia	ENSG00000251372.1	4_139258803_T_C_b37	33	6.41383e-12	0.891846	0.1172
Brain_Caudate_basal_ganglia	ENSG00000251372.1	4_139262661_CA_C_b37	33	6.41383e-12	0.891846	0.1172
Brain_Putamen_basal_ganglia	ENSG00000251372.1	4_139231742_C_T_b37	33	9.90764e-12	0.942447	0.120438
Brain_Hippocampus	ENSG00000251372.1	4_139230820_C_A_b37	31	1.77463e-11	0.889986	0.115565
Brain_Nucleus_accumbens_basal_ganglia	ENSG00000249381.1	4_139231742_C_T_b37	35	2.70668e-11	0.979688	0.13188
Brain_Cortex	ENSG00000251372.1	4_139229237_T_G_b37	68	3.58437e-11	0.517019	0.0705406
Brain_Caudate_basal_ganglia	ENSG00000251372.1	4_139230266_G_A_b37	66	3.99288e-11	0.730959	0.100708
Brain_Nucleus_accumbens_basal_ganglia	ENSG00000249381.1	4_139229103_A_G_b37	64	4.21346e-11	0.768024	0.104636
Brain_Caudate_basal_ganglia	ENSG00000251372.1	4_139229237_T_G_b37	75	4.87901e-11	0.672038	0.0930888
Brain_Cortex	ENSG00000249381.1	4_139230820_C_A_b37	32	7.17097e-11	0.929216	0.129198
Brain_Frontal_Cortex_BA9	ENSG00000251372.1	4_139215618_C_T_b37	26	1.46506e-10	0.747272	0.10405
Brain_Putamen_basal_ganglia	ENSG00000251372.1	4_139199112_G_T_b37	26	1.49833e-10	0.967428	0.133544
Brain_Hypothalamus	ENSG00000251372.1	4_139215618_C_T_b37	26	1.64666e-10	0.923123	0.127219
Brain_Anterior_cingulate_cortex_BA24	ENSG00000251372.1	4_139230266_G_A_b37	49	2.46735e-10	0.65372	0.0913385
Brain_Spinal_cord_cervical_c-1	ENSG00000251372.1	4_139215618_C_T_b37	20	2.77884e-10	1.0435	0.138484
Brain_Caudate_basal_ganglia	ENSG00000249381.1	4_139230266_G_A_b37	66	2.91889e-10	0.733732	0.106822
Brain_Hypothalamus	ENSG00000251372.1	4_139199112_G_T_b37	25	3.03292e-10	0.919926	0.129156
Brain_Nucleus_accumbens_basal_ganglia	ENSG00000249381.1	4_139279186_G_A_b37	42	3.79397e-10	0.913469	0.13249
Brain_Putamen_basal_ganglia	ENSG00000251372.1	4_139258803_T_C_b37	25	3.90577e-10	0.903802	0.128435
Brain_Putamen_basal_ganglia	ENSG00000251372.1	4_139262661_CA_C_b37	25	3.90577e-10	0.903802	0.128435
Brain_Caudate_basal_ganglia	ENSG00000249381.1	4_139231742_C_T_b37	39	5.22121e-10	0.869784	0.128795
Brain_Anterior_cingulate_cortex_BA24	ENSG00000251372.1	4_139215618_C_T_b37	27	5.62023e-10	0.762731	0.109318
Brain_Cortex	ENSG00000251372.1	4_139215618_C_T_b37	27	7.01678e-10	0.64773	0.0961856
Brain_Hypothalamus	ENSG00000251372.1	4_139231742_C_T_b37	26	8.92472e-10	0.947866	0.137669
Brain_Frontal_Cortex_BA9	ENSG00000249381.1	4_139230820_C_A_b37	30	9.44827e-10	0.857966	0.126413
Brain_Nucleus_accumbens_basal_ganglia	ENSG00000249381.1	4_139290984_T_C_b37	40	1.05665e-09	0.902771	0.135071
Brain_Putamen_basal_ganglia	ENSG00000251372.1	4_139229103_A_G_b37	54	1.1345e-09	0.6632	0.097463
Brain_Putamen_basal_ganglia	ENSG00000249381.1	4_139230820_C_A_b37	32	1.40638e-09	1.00392	0.148562
Brain_Frontal_Cortex_BA9	ENSG00000251372.1	4_139290984_T_C_b37	31	1.42442e-09	0.680844	0.101632
Brain_Spinal_cord_cervical_c-1	ENSG00000251372.1	4_139199112_G_T_b37	19	1.69767e-09	1.02196	0.144373
Brain_Caudate_basal_ganglia	ENSG00000249381.1	4_139199112_G_T_b37	30	1.97067e-09	0.866501	0.13359
Brain_Nucleus_accumbens_basal_ganglia	ENSG00000249381.1	4_139215618_C_T_b37	29	2.159e-09	0.913122	0.139727
Brain_Nucleus_accumbens_basal_ganglia	ENSG00000251372.1	4_139258803_T_C_b37	32	2.24932e-09	0.897316	0.137488
Brain_Nucleus_accumbens_basal_ganglia	ENSG00000251372.1	4_139262661_CA_C_b37	32	2.24932e-09	0.897316	0.137488
Brain_Cerebellar_Hemisphere	ENSG00000251372.1	4_139230266_G_A_b37	58	2.31369e-09	0.7248	0.11067
Brain_Nucleus_accumbens_basal_ganglia	ENSG00000248795.1	4_139230820_C_A_b37	34	2.84629e-09	0.866403	0.133762
Brain_Nucleus_accumbens_basal_ganglia	ENSG00000249381.1	4_139229237_T_G_b37	66	3.22125e-09	0.731366	0.113368
Brain_Caudate_basal_ganglia	ENSG00000249381.1	4_139229103_A_G_b37	71	3.56761e-09	0.596035	0.0936364
Brain_Putamen_basal_ganglia	ENSG00000251372.1	4_139229237_T_G_b37	56	3.67376e-09	0.642496	0.0981522
Brain_Cerebellar_Hemisphere	ENSG00000251372.1	4_139229103_A_G_b37	59	3.74472e-09	0.654881	0.101579
Brain_Amygdala	ENSG00000251372.1	4_139215618_C_T_b37	23	4.0541e-09	0.8661	0.127829
Brain_Frontal_Cortex_BA9	ENSG00000251372.1	4_139258803_T_C_b37	27	5.49641e-09	0.69838	0.108999
Brain_Frontal_Cortex_BA9	ENSG00000251372.1	4_139262661_CA_C_b37	27	5.49641e-09	0.69838	0.108999
Brain_Frontal_Cortex_BA9	ENSG00000251372.1	4_139230266_G_A_b37	51	6.70852e-09	0.564347	0.0886815
Brain_Anterior_cingulate_cortex_BA24	ENSG00000251372.1	4_139231742_C_T_b37	29	6.77573e-09	0.721275	0.112256
Brain_Frontal_Cortex_BA9	ENSG00000251372.1	4_139199112_G_T_b37	23	7.56799e-09	0.703525	0.111011
Brain_Cortex	ENSG00000251372.1	4_139199112_G_T_b37	27	9.16177e-09	0.613176	0.0988517
Brain_Nucleus_accumbens_basal_ganglia	ENSG00000249381.1	4_139258803_T_C_b37	32	1.02272e-08	0.893317	0.143927
Brain_Nucleus_accumbens_basal_ganglia	ENSG00000249381.1	4_139262661_CA_C_b37	32	1.02272e-08	0.893317	0.143927
Brain_Hypothalamus	ENSG00000251372.1	4_139229237_T_G_b37	55	1.06185e-08	0.692598	0.109383
Brain_Nucleus_accumbens_basal_ganglia	ENSG00000251372.1	4_139279186_G_A_b37	42	1.12862e-08	0.818453	0.132314
Brain_Nucleus_accumbens_basal_ganglia	ENSG00000251372.1	4_139290984_T_C_b37	40	1.42618e-08	0.821719	0.133927
Brain_Hypothalamus	ENSG00000251372.1	4_139230266_G_A_b37	48	1.4384e-08	0.767929	0.122613
Brain_Cerebellar_Hemisphere	ENSG00000251372.1	4_139215618_C_T_b37	31	1.56515e-08	0.820047	0.133566
Brain_Spinal_cord_cervical_c-1	ENSG00000249381.1	4_139230820_C_A_b37	24	1.56634e-08	0.982696	0.150829
Brain_Cortex	ENSG00000251372.1	4_139258803_T_C_b37	25	1.61547e-08	0.634871	0.104367
Brain_Cortex	ENSG00000251372.1	4_139262661_CA_C_b37	25	1.61547e-08	0.634871	0.104367
Brain_Frontal_Cortex_BA9	ENSG00000251372.1	4_139279186_G_A_b37	32	1.76364e-08	0.638974	0.103875
Brain_Anterior_cingulate_cortex_BA24	ENSG00000249381.1	4_139215618_C_T_b37	27	1.79118e-08	0.82841	0.133487
Brain_Cerebellum	ENSG00000251372.1	4_139229103_A_G_b37	73	1.97031e-08	0.600949	0.0996725
Brain_Hypothalamus	ENSG00000249381.1	4_139215618_C_T_b37	26	2.13275e-08	0.82431	0.133527
Brain_Hypothalamus	ENSG00000249381.1	4_139229103_A_G_b37	55	2.24028e-08	0.651804	0.105775
Brain_Hypothalamus	ENSG00000251372.1	4_139229103_A_G_b37	55	2.3169e-08	0.655821	0.10656
Brain_Caudate_basal_ganglia	ENSG00000249381.1	4_139229237_T_G_b37	75	2.50769e-08	0.60893	0.102162
Brain_Caudate_basal_ganglia	ENSG00000251372.1	4_139290984_T_C_b37	40	3.1071e-08	0.749029	0.12663
Brain_Caudate_basal_ganglia	ENSG00000251372.1	4_139279186_G_A_b37	42	3.93907e-08	0.735503	0.125411
Brain_Cerebellum	ENSG00000251372.1	4_139199112_G_T_b37	34	4.08662e-08	0.85597	0.14573
Brain_Cerebellum	ENSG00000251372.1	4_139215618_C_T_b37	35	4.44984e-08	0.832811	0.14223
Brain_Anterior_cingulate_cortex_BA24	ENSG00000249381.1	4_139229237_T_G_b37	60	5.06751e-08	0.635492	0.106478
Brain_Spinal_cord_cervical_c-1	ENSG00000251372.1	4_139231742_C_T_b37	25	5.68861e-08	0.875789	0.141587
Brain_Hypothalamus	ENSG00000249381.1	4_139231742_C_T_b37	26	6.47576e-08	0.849421	0.14353
Brain_Cerebellum	ENSG00000251372.1	4_139230266_G_A_b37	67	6.63355e-08	0.627576	0.10878
Brain_Amygdala	ENSG00000251372.1	4_139231742_C_T_b37	23	7.32546e-08	0.811546	0.133943
Brain_Putamen_basal_ganglia	ENSG00000251372.1	4_139279186_G_A_b37	30	7.85583e-08	0.791164	0.135125
Brain_Putamen_basal_ganglia	ENSG00000251372.1	4_139290984_T_C_b37	30	7.85583e-08	0.791164	0.135125
Brain_Hippocampus	ENSG00000251372.1	4_139258803_T_C_b37	28	8.14451e-08	0.741162	0.126765
Brain_Hippocampus	ENSG00000251372.1	4_139262661_CA_C_b37	28	8.14451e-08	0.741162	0.126765
Brain_Amygdala	ENSG00000249381.1	4_139215618_C_T_b37	23	8.26081e-08	0.937381	0.155485
Brain_Hypothalamus	ENSG00000251372.1	4_139258803_T_C_b37	23	9.29364e-08	0.871904	0.149448
Brain_Hypothalamus	ENSG00000251372.1	4_139262661_CA_C_b37	23	9.29364e-08	0.871904	0.149448
Brain_Hypothalamus	ENSG00000249381.1	4_139199112_G_T_b37	25	9.70426e-08	0.797607	0.136949
Brain_Hippocampus	ENSG00000251372.1	4_139231742_C_T_b37	30	9.72316e-08	0.719386	0.123907
Brain_Cerebellum	ENSG00000251372.1	4_139229237_T_G_b37	82	1.02439e-07	0.621735	0.109562
